# Examining the causal genetic effects of substance use on aging

**DOI:** 10.1101/2024.10.14.24315472

**Authors:** Jared V. Balbona, Paul Jeffries, Aaron J. Gorelik, Elliot C. Nelson, Ryan Bogdan, Arpana Agrawal, Emma C. Johnson

## Abstract

Substance use shortens lifespan, impedes health, and accelerates the biological aging process. We found widespread genetic correlations between alcohol, tobacco, cannabis, and opioid use and use disorders with indices of aging across the lifespan. There was evidence of tobacco and alcohol use and use disorders causally impacting physical, cognitive, and biological aging, with the effects of alcohol being more dependent on quantity of consumption; evidence of reverse causality was scant.

## Supplementary Tables for "Examining the causal genetic effects of substance use on aging"

### Sheet: S.Table1_SourceDatasets
Supplementary Table 1. Samples used and phenotype definitions
Trait	Sample/ Dataset	N Cases	N Controls	N up to	Description	Source	Source doi
Telomere Length	UK Biobank	--	--	472174	Leucocyte telomere length (LTL)	Codd, V., Wang, Q., Allara, E. et al. Polygenic basis and biomedical consequences of telomere length variation. Nat Genet 53, 1425–1433 (2021).	https://doi.org/10.1038/s41588-021-00944-6
Alzheimer's Disease	The European Alzheimer & Dementia Biobank (EADB) Consortium	111326	677663	788989	Diagnosed and proxy Alzheimer's Disease cases	Bellenguez, C., Küçükali, F., Jansen, I.E. et al. New insights into the genetic etiology of Alzheimer’s disease and related dementias. Nat Genet 54, 412–436 (2022).	https://doi.org/10.1038/s41588-022-01024-z
Brain Age Gap	UK Biobank	--	--	28104	T1-weighted brain MRI volumes were used in a deep neural network model to estimate the difference between chronological and brain age	Leonardsen, E.H., Vidal-Piñeiro, D., Roe, J.M. et al. Genetic architecture of brain age and its causal relations with brain and mental disorders. Mol Psychiatry 28, 3111–3120 (2023).	https://doi.org/10.1038/s41380-023-02087-y
Healthspan	UK Biobank	--	--	300447	A risk model developed to predict age based on disease morbidity rates derived from clinical histories in the UK Biobank. Congestive Heart Failure (CHF), Myocardial Infarction (MI), Chronic Obstructive Pulmonary Disease (COPD), stroke, dementia, diabetes, cancer, and death were the eight morbidities that were selected to increase exponentially with age at the same approximate rate.	Zenin, A., Tsepilov, Y., Sharapov, S. et al. Identification of 12 genetic loci associated with human healthspan. Commun Biol 2, 41 (2019).	https://doi.org/10.1038/s42003-019-0290-0
Parental Lifespan	LifeGen Cohort	--	--	1012240	Summary statistics created using a genome-wide sex-stratified analysis of parental lifespan, and then combined the allelic effects in fathers and mothers into a single parental survival association.	Paul RHJ Timmers et al. (2019) Genomics of 1 million parent lifespans implicates novel pathways and common diseases and distinguishes survival chances eLife 8:e39856	https://doi.org/10.7554/eLife.39856
Frailty Index	UK Biobank and TwinGene	--	--	175226	A measure of frailty based on on the accumulation of a number of health deficits during the life course. Higher values are associated with disability, mobility limitations, chronic disease, and mortality.	Atkins, J. L., Jylhävä, J., Pedersen, N. L., Magnusson, P. K., Lu, Y., Wang, Y., Hägg, S., Melzer, D., Williams, D. M., & Pilling, L. C. (2021). A genome-wide association study of the frailty index highlights brain pathways in ageing. Aging Cell, 20, e13459.	https://doi.org/10.1111/acel.13459
Grim Age	Meta-Analysis	--	--	34710	Age-adjusted DNA methylation-based age calculated trained using a variety of clinical, demographic, and biomarker measures	McCartney, D.L., Min, J.L., Richmond, R.C. et al. Genome-wide association studies identify 137 genetic loci for DNA methylation biomarkers of aging. Genome Biol 22, 194 (2021).	https://doi.org/10.1186/s13059-021-02398-9
Multivariate Aging Factor (mvAge)	Meta-Analysis	--	--	1958774	Summary statistics from a genomic structural equation model of healthspan, parental lifespan, frailty index, longevity/ exceptional old age, and epigenetic age/ grim age	Rosoff, D., & Lohoff, F. A shared genetics approach to understand the architecture underlying healthy aging. Nat Aging 3, 919–920 (2023).	https://doi.org/10.1038/s43587-023-00461-7
Problematic Alcohol Use (PAU)	Meta-Analysis			903147	A combination of alcohol use disorder and alcohol-related problems assessed via questionnaire	Zhou, H., Kember, R.L., Deak, J.D. et al. Multi-ancestry study of the genetics of problematic alcohol use in over 1 million individuals. Nat Med 29, 3184–3192 (2023).	https://doi.org/10.1038/s41591-023-02653-5
Drinks Per Week (DPW)	GSCAN			2669029	A self-reported measure of alcohol consumption	Saunders, G.R.B., Wang, X., Chen, F. et al. Genetic diversity fuels gene discovery for tobacco and alcohol use. Nature 612, 720–724 (2022).	https://doi.org/10.1038/s41586-022-05477-4
Smoking Initiation	GSCAN			2669029	A binary self-report measure of whether an individual has ever regularly smoked	Saunders, G.R.B., Wang, X., Chen, F. et al. Genetic diversity fuels gene discovery for tobacco and alcohol use. Nature 612, 720–724 (2022).	https://doi.org/10.1038/s41586-022-05477-5
Cannabis Ever Use	The International Cannabis Consortium (ICC) and the UK Biobank			162082	A self-reported binary measure of whether the participant had ever used cannabis in their lifetime	Pasman, J. A., Verweij, et al. (2018). GWAS of lifetime cannabis use reveals new risk loci, genetic overlap with psychiatric traits, and a causal influence of schizophrenia. Nature neuroscience, 21(9), 1161–1170.	https://doi.org/10.1038/s41593-018-0206-1
Cannabis Use Disorder (CanUD)	The Million Veteran's Program (MVP)	42281	843774	886025	A binary measure of cannabis dependence determined using ICD diagnostic criteria found via electronic health records	Levey, D.F., Galimberti, M., Deak, J.D. et al. Multi-ancestry genome-wide association study of cannabis use disorder yields insight into disease biology and public health implications. Nat Genet 55, 2094–2103 (2023).	https://doi.org/10.1038/s41588-023-01563-z
Opioid Use Disorder (OUD)	The Million Veteran's Program (MVP)			425994	A binary measure of opioid dependence determined using ICD diagnostic criteria found via electronic health records	Kember, R.L., Vickers-Smith, R., Xu, H. et al. Cross-ancestry meta-analysis of opioid use disorder uncovers novel loci with predominant effects in brain regions associated with addiction. Nat Neurosci 25, 1279–1287 (2022).	https://doi.org/10.1038/s41593-022-01160-z
Tobacco Use Disorder (TUD)	Meta-Analysis			739895	Tobacco dependence determined using electronic health record-derived ICD codes	Toikumo, S., et al., (2023). Multi-ancestry meta-analysis of tobacco use disorder prioritizes novel candidate risk genes and reveals associations with numerous health outcomes. medRxiv, 2023.03.27.23287713.	10.1101/2023.03.27.23287713
Multivariate Substance Use Factor (mvSUD)	Meta-Analysis			1025550	A multivariate addiction risk factor created using the summary statistics for PAU, OUD, CannUD, and problematic tobacco use	Hatoum, A.S., Colbert, S.M.C., Johnson, E.C. et al. Multivariate genome-wide association meta-analysis of over 1 million subjects identifies loci underlying multiple substance use disorders. Nat. Mental Health 1, 210–223 (2023). https://doi.org/10.1038/s44220-023-00034-y	https://doi.org/10.1038/s44220-023-00034-y

### Sheet: S.Table2_LDSC_Results
Supplementary Table 2. LDSC Genetic Correlation Results
Trait 1	Trait 2	rg	se	z	p	h2_obs	h2_obs_se	h2_int	h2_int_se	gcov_int	gcov_int_se	FDR
Alzheimers	Brain Age Gap	-0.0274	0.0642	-0.4274	0.6691	0.1886	0.0243	1.0113	0.0075	0.0106	0.0051	0.696104
Alzheimers	Telomere Length	-0.0478	0.0391	-1.223	0.2213	0.0629	0.0088	1.0201	0.0326	0.0063	0.0065	0.237693
Alzheimers	Grim Age	0.1161	0.074	1.5685	0.1168	0.0977	0.0163	1.0183	0.0063	-0.0059	0.005	0.130277
Alzheimers	Parental Lifespan	0.1535	0.0567	2.7088	0.0068	0.0234	0.0012	1.0472	0.0085	0.0233	0.0098	0.00857391
Alzheimers	Frailty Index	-0.1487	0.0372	-3.9921	6.55e-05	0.1093	0.005	1.0191	0.0089	0.0059	0.0055	9.56e-05
Alzheimers	Healthspan	-0.2177	0.0495	-4.3997	1.08e-05	0.0287	0.0025	1.0535	0.0083	-0.0027	0.0055	1.66e-05
Alzheimers	mvAge	0.1676	0.0378	4.4339	9.25e-06	0.0139	0.0005	0.9953	0.0096	0.0122	0.0077	1.44e-05
Brain Age Gap	Telomere Length	-0.1046	0.042	-2.4917	0.0127	0.0632	0.009	1.0188	0.0333	6.36e-05	0.005	0.0155074
Brain Age Gap	Frailty Index	0.1208	0.0434	2.7858	0.0053	0.1088	0.0051	1.0204	0.0092	-0.001	0.0054	0.00683111
Brain Age Gap	Grim Age	0.2789	0.0973	2.8678	0.0041	0.0998	0.0166	1.0167	0.0068	-0.0061	0.0047	0.00543543
Brain Age Gap	Healthspan	0.2574	0.0649	3.9655	7.32e-05	0.0287	0.0025	1.0543	0.0084	0.0071	0.0048	0.00010483
Brain Age Gap	Parental Lifespan	-0.3208	0.055	-5.8372	5.31e-09	0.0229	0.0014	1.0547	0.0126	-0.0002	0.0054	9.06e-09
Brain Age Gap	mvAge	-0.2719	0.0399	-6.8116	9.65e-12	0.0138	0.0005	0.9994	0.011	-0.0026	0.0052	1.79e-11
Cannabis Ever Use	Healthspan	0.0068	0.0454	0.1504	0.8805	0.0288	0.0025	1.0538	0.0083	-0.0013	0.0057	0.884312
Cannabis Ever Use	Grim Age	0.0206	0.0818	0.2519	0.8012	0.0988	0.0165	1.0174	0.0062	0.0073	0.0054	0.811696
Cannabis Ever Use	Telomere Length	-0.0083	0.031	-0.2664	0.79	0.063	0.009	1.0218	0.0353	0.0191	0.0055	0.80386
Cannabis Ever Use	Frailty Index	0.0144	0.0363	0.3972	0.6912	0.1087	0.0051	1.0202	0.0094	0.007	0.0053	0.715886
Cannabis Ever Use	Alzheimers	-0.0284	0.0465	-0.61	0.5417	0.0188	0.0034	1.0905	0.0335	0.0123	0.0055	0.571247
Cannabis Ever Use	mvAge	0.0476	0.0327	1.4551	0.1456	0.0138	0.0005	0.998	0.0107	0.0082	0.0059	0.160853
Cannabis Ever Use	Brain Age Gap	-0.0856	0.0552	-1.5516	0.121	0.194	0.0275	1.009	0.0078	0.0101	0.0053	0.134316
Cannabis Ever Use	Parental Lifespan	0.105	0.0422	2.4864	0.0129	0.0228	0.0014	1.0562	0.0121	0.0197	0.0059	0.0156691
Cannabis Ever Use	Opioid Use Disorder	0.3489	0.0978	3.5669	0.0004	0.0299	0.0035	1.009	0.0178	-0.0071	0.0145	0.00054269
Cannabis Ever Use	Tobacco Use Disorder	0.1475	0.0402	3.6745	0.0002	0.0602	0.0029	1.022	0.0119	-0.009	0.0076	0.00027619
Cannabis Ever Use	mvSUD	0.2967	0.0371	1.4551	1.25e-15	0.0214	0.0009	0.9912	0.0104	0.0701	0.0067	2.54e-15
Cannabis Ever Use	Cannabis Use Disorder	0.4977	0.0522	9.5349	1.5e-21	0.0183	0.0018	0.9909	0.0071	0.0137	0.0047	3.48e-21
Cannabis Ever Use	Problematic Alcohol Use	0.3334	0.031	10.7629	5.15e-27	0.0277	0.0013	1.0084	0.01	0.0858	0.006	1.33e-26
Cannabis Ever Use	Drinks Per Week	0.4082	0.0327	12.477	9.97e-36	0.0545	0.0025	1.0936	0.0121	0.0578	0.0066	2.86e-35
Cannabis Ever Use	Smoking Initiation	0.512	0.0229	22.3642	8.78e-111	0.0881	0.0028	1.0418	0.0144	0.096	0.0073	4.24e-110
Cannabis Use Disorder	Alzheimers	-0.0363	0.0536	-0.6769	0.4985	0.0189	0.0034	1.0897	0.0331	-0.0042	0.0054	0.528621
Cannabis Use Disorder	Brain Age Gap	0.1458	0.0748	1.9486	0.0513	0.1879	0.0262	1.0126	0.0084	-0.0095	0.0055	0.059508
Cannabis Use Disorder	Telomere Length	-0.1545	0.0363	-4.2602	2.04e-05	0.0636	0.0093	1.0133	0.0378	-0.002	0.0055	3.05e-05
Cannabis Use Disorder	Healthspan	0.2662	0.0565	4.7103	2.47e-06	0.0288	0.0026	1.0535	0.0087	0.0064	0.0048	3.9e-06
Cannabis Use Disorder	Grim Age	0.4974	0.0924	5.3831	7.32e-08	0.098	0.0171	1.0177	0.0068	-0.0038	0.0057	1.23e-07
Cannabis Use Disorder	Opioid Use Disorder	0.6816	0.0944	7.217	5.31e-13	0.0288	0.0035	1.0177	0.0184	-0.0125	0.0122	1.03e-12
Cannabis Use Disorder	Frailty Index	0.3258	0.0436	7.4694	8.05e-14	0.109	0.0051	1.0205	0.009	0.0023	0.0056	1.58e-13
Cannabis Use Disorder	Parental Lifespan	-0.3997	0.0447	-8.9465	3.67e-19	0.0228	0.0014	1.0564	0.0131	-0.0029	0.005	8.27e-19
Cannabis Use Disorder	Drinks Per Week	0.3545	0.0349	10.1537	3.19e-24	0.0544	0.0025	1.0993	0.0128	0.0004	0.0058	7.96e-24
Cannabis Use Disorder	mvAge	-0.3893	0.0374	-10.4191	2.03e-25	0.0137	0.0005	1.002	0.0106	-0.0082	0.0053	5.18e-25
Cannabis Use Disorder	Tobacco Use Disorder	0.6483	0.0443	14.6221	2.03e-48	0.0608	0.003	1.0186	0.0135	-0.004	0.0075	6.83e-48
Cannabis Use Disorder	Problematic Alcohol Use	0.5972	0.037	16.1421	1.29e-58	0.0275	0.0013	1.0082	0.0102	0.0232	0.0053	4.75e-58
Cannabis Use Disorder	mvSUD	0.7315		19.7126	1.68e-86	0.0214	0.001	0.9935	0.0112	0.1119	0.0069	7.5e-86
Cannabis Use Disorder	Smoking Initiation	0.6751	0.034	19.8752	6.67e-88	0.0879	0.0029	1.0484	0.0153	0.0247	0.0066	3.09e-87
Drinks Per Week	Alzheimers	0.021	0.0347	0.6036	0.546	0.0191	0.0028	1.0873	0.0231	-0.0047	0.0063	0.573176
Drinks Per Week	Healthspan	0.0445	0.034	1.3089	0.191	0.0292	0.0024	1.0511	0.0077	-0.0199	0.0062	0.209019
Drinks Per Week	Frailty Index	0.0529	0.0267	1.982	0.0475	0.1083	0.0051	1.0219	0.0089	-0.012	0.0065	0.0553769
Drinks Per Week	Brain Age Gap	0.1148	0.0422	2.7219	0.0065	0.1922	0.0268	1.0098	0.0076	0.0114	0.0053	0.00828571
Drinks Per Week	Telomere Length	-0.0598	0.0215	-2.7763	0.0055	0.0634	0.009	1.0192	0.0335	-0.009	0.0059	0.00704972
Drinks Per Week	mvAge	-0.1031	0.0236	-4.3628	1.28e-05	0.0138	0.0005	0.9966	0.0103	0.014	0.0068	1.95e-05
Drinks Per Week	Parental Lifespan	-0.1453	0.0283	-5.1413	2.73e-07	0.0229	0.0014	1.0541	0.0118	-0.0032	0.0063	4.46e-07
Drinks Per Week	Grim Age	0.2726	0.0509	5.3555	8.53e-08	0.0988	0.0161	1.0179	0.006	0.0056	0.0061	1.42e-07
Drinks Per Week	Opioid Use Disorder	0.3996	0.0602	6.6363	3.22e-11	0.0296	0.0036	1.0121	0.0194	0.0055	0.0183	5.84e-11
Drinks Per Week	Tobacco Use Disorder	0.3627	0.0249	14.55	5.84e-48	0.0602	0.0029	1.022	0.012	-0.0081	0.0081	1.91e-47
Drinks Per Week	Smoking Initiation	0.4133	0.0176	23.4778	6.88e-122	0.0879	0.0029	1.0428	0.0141	0.1343	0.0079	3.47e-121
Drinks Per Week	mvSUD	0.6563	0.0216	30.445	1.4e-203	0.0214	0.0009	0.9924	0.0105	0.0975	0.0094	1.02e-202
Drinks Per Week	Problematic Alcohol Use	0.7578	0.018	41.9899	0	0.0275	0.0014	1.0047	0.0097	0.1164	0.0081	0
Frailty Index	Grim Age	0.2908	0.0569	5.1067	3.28e-07	0.0978	0.017	1.0181	0.0062	0.002	0.0049	5.28e-07
Frailty Index	Telomere Length	-0.1809	0.0297	-6.0837	1.17e-09	0.063	0.009	1.0226	0.0328	-0.0109	0.0059	2.03e-09
Frailty Index	Parental Lifespan	-0.5198	0.0313	-16.6042	6.5e-62	0.0229	0.0015	1.054	0.0127	-0.067	0.0064	2.47e-61
Frailty Index	Healthspan	0.6157	0.0332	18.5433	9.25e-77	0.0289	0.0025	1.0529	0.0083	0.1797	0.0061	3.9e-76
Frailty Index	mvAge	-0.8194	0.012	-68.3457	0	0.0139	0.0005	0.9972	0.0103	-0.6265	0.008	0
Grim Age	Telomere Length	-0.2949	0.0619	-4.7674	1.87e-06	0.0634	0.0092	1.0189	0.0365	0.0074	0.006	2.97e-06
Grim Age	Healthspan	0.4368	0.083	5.2648	1.4e-07	0.0288	0.0025	1.0537	0.0085	-0.0055	0.0049	2.3e-07
Grim Age	Parental Lifespan	-0.6207	0.0746	-8.3264	8.34e-17	0.0229	0.0014	1.0545	0.0129	-0.0029	0.0055	1.74e-16
Grim Age	mvAge	-0.5511	0.0574	-9.5932	8.54e-22	0.0139	0.0005	0.9978	0.0106	-0.0538	0.0055	2.02e-21
Healthspan	Telomere Length	-0.0749	0.0363	-2.0616	0.0392	0.0633	0.0089	1.0194	0.0315	-0.0153	0.006	0.0464
Healthspan	Parental Lifespan	-0.697	0.0463	-15.0583	3.04e-51	0.0229	0.0015	1.0539	0.0124	-0.0455	0.006	1.09e-50
Healthspan	mvAge	-0.8499	0.0195	-43.6705	0	0.0138	0.0005	0.997	0.0102	-0.5769	0.0071	0
mvAge	Telomere Length	0.2062	0.0293	7.0472	1.83e-12	0.063	0.0094	1.0214	0.0363	0.0189	0.0066	3.45e-12
mvSUD	Alzheimers	-0.0901	0.0406	-2.2159	0.0267	0.0188	0.0033	1.0952	0.0323	0.013	0.0071	0.0320953
mvSUD	Brain Age Gap	0.2036	0.0571	3.5668	0.0004	0.1934	0.032	1.0045	0.0097	-0.001	0.0066	0.00054269
mvSUD	Telomere Length	-0.1618	0.0291	-5.5527	2.81e-08	0.0635	0.0105	1.0218	0.0416	0.0004	0.0071	4.76e-08
mvSUD	Grim Age	0.4599	0.0676	6.8032	1.02e-11	0.1022	0.0189	1.0219	0.0078	0.0101	0.0064	1.88e-11
mvSUD	Healthspan	0.3459	0.0388	8.9197	4.68e-19	0.0274	0.0027	1.0595	0.0099	0.0049	0.007	1.02e-18
mvSUD	Frailty Index	0.3796	0.0284	13.3853	7.37e-41	0.1041	0.0052	1.0276	0.0096	0.0391	0.0068	2.22e-40
mvSUD	Parental Lifespan	-0.4717	0.0341	-13.8157	2.05e-43	0.0225	0.0014	1.0534	0.0143	-0.0178	0.0065	6.34e-43
mvSUD	mvAge	-0.4732	0.026	-18.2051	4.7e-74	0.0135	0.0005	1.0061	0.0116	-0.0302	0.0073	1.95e-73
mvSUD	Tobacco Use Disorder	0.6886	0.0231	29.7636	1.16e-194	0.0596	0.0028	1.0234	0.0122	0.0891	0.0089	6.41e-194
mvSUD	Smoking Initiation	0.6207	0.0207	29.9187	1.12e-196	0.0839	0.0028	1.0594	0.0164	0.0365	0.0085	7.02e-196
Opioid Use Disorder	Alzheimers	-0.0695	0.084	-0.827	0.4083	0.0205	0.0038	1.1332	0.0271	0.0144	0.015	0.436524
Opioid Use Disorder	Telomere Length	-0.0798	0.0614	-1.299	0.1939	0.079	0.015	0.998	0.0744	-0.0195	0.0155	0.211196
Opioid Use Disorder	Brain Age Gap	0.1629	0.1139	1.4298	0.1528	0.1882	0.0423	1.0176	0.0181	-0.0208	0.0128	0.168008
Opioid Use Disorder	Grim Age	0.2607	0.1303	2.0017	0.0453	0.0944	0.0264	1.0227	0.0149	0.0084	0.0105	0.0533482
Opioid Use Disorder	Healthspan	0.2529	0.0896	2.8225	0.0048	0.0301	0.0043	1.0559	0.0199	-0.0157	0.0129	0.00625618
Opioid Use Disorder	Frailty Index	0.1981	0.0699	2.8357	0.0046	0.1015	0.0077	1.0406	0.02	0.0273	0.0132	0.00602938
Opioid Use Disorder	Parental Lifespan	-0.2623	0.0836	-3.1365	0.0017	0.0231	0.0023	1.0851	0.0238	-0.0087	0.0147	0.00229302
Opioid Use Disorder	mvAge	-0.2751	0.0632	-4.3501	1.36e-05	0.0139	0.0008	1.0274	0.0253	-0.0118	0.0144	2.06e-05
Opioid Use Disorder	Tobacco Use Disorder	0.4877	0.0619	7.8724	3.48e-15	0.0752	0.005	1.0446	0.0265	0.0701	0.015	6.96e-15
Opioid Use Disorder	Smoking Initiation	0.5138	0.0453	11.3454	7.81e-30	0.0858	0.0045	1.0352	0.0359	-0.0215	0.0162	2.11e-29
Opioid Use Disorder	Problematic Alcohol Use	0.7807	0.0564	13.8325	1.62e-43	0.0392	0.0025	1.0091	0.0245	0.1203	0.016	5.08e-43
Opioid Use Disorder	mvSUD	0.7949	0.0538	14.7718	2.23e-49	0.0211	0.0016	1.013	0.0208	0.3303	0.0158	7.72e-49
Parental Lifespan	Telomere Length	0.2135	0.0349	6.1167	9.55e-10	0.0626	0.0091	1.022	0.0357	0.0125	0.0073	1.68e-09
Parental Lifespan	mvAge	0.8768	0.0118	74.6217	0	0.0138	0.0005	0.9992	0.011	0.67	0.0087	0
Problematic Alcohol Use	Alzheimers	0.0022	0.0378	0.0573	0.9543	0.0187	0.0033	1.0913	0.0312	-0.0005	0.006	0.9543
Problematic Alcohol Use	Brain Age Gap	0.1191	0.0475	2.5095	0.0121	0.1908	0.0277	1.0106	0.0076	0.0085	0.0055	0.0149319
Problematic Alcohol Use	Healthspan	0.1418	0.033	4.2918	1.77e-05	0.0289	0.0025	1.0524	0.0078	0.0017	0.0053	2.67e-05
Problematic Alcohol Use	Telomere Length	-0.1367	0.0218	-6.2686	3.64e-10	0.0636	0.009	1.0165	0.0337	0.0054	0.0054	6.45e-10
Problematic Alcohol Use	Grim Age	0.3595	0.0543	6.6205	3.58e-11	0.1	0.0162	1.0167	0.0062	0.0067	0.0054	6.44e-11
Problematic Alcohol Use	Frailty Index	0.2651	0.029	9.1528	5.55e-20	0.1092	0.0052	1.0195	0.0094	0.0224	0.0058	1.26e-19
Problematic Alcohol Use	Parental Lifespan	-0.3267	0.0268	-12.2001	3.1e-34	0.0229	0.0014	1.0537	0.0122	-0.0027	0.0056	8.67e-34
Problematic Alcohol Use	mvAge	-0.305	0.0224	-13.6299	2.66e-42	0.0138	0.0005	0.998	0.011	-0.0139	0.006	8.12e-42
Problematic Alcohol Use	Smoking Initiation	0.5282	0.0177	29.8884	2.78e-196	0.0881	0.0028	1.0399	0.0141	0.0345	0.0082	1.65e-195
Problematic Alcohol Use	Tobacco Use Disorder	0.6066	0.0201	30.1934	2.89e-200	0.0601	0.0029	1.0227	0.0121	0.1257	0.0088	1.92e-199
Problematic Alcohol Use	mvSUD	0.9193	0.0118	77.7755	0	0.0214	0.0009	0.992	0.0105	0.508	0.0089	0
Smoking Initiation	Alzheimers	-0.0516	0.0269	-1.9139	0.0556	0.0191	0.0028	1.0873	0.0231	-0.0048	0.0064	0.0638574
Smoking Initiation	Brain Age Gap	0.0961	0.0329	2.9232	0.0035	0.1922	0.0268	1.0098	0.0076	0.0108	0.006	0.00469364
Smoking Initiation	Telomere Length	-0.1589	0.0178	-8.9171	4.79e-19	0.0634	0.009	1.0193	0.0335	-0.0052	0.0057	1.04e-18
Smoking Initiation	Grim Age	0.5489	0.0489	11.2214	3.2e-29	0.0988	0.0161	1.0179	0.006	0.0134	0.0068	8.53e-29
Smoking Initiation	Healthspan	0.333	0.0279	11.9395	7.37e-33	0.0292	0.0024	1.0511	0.0077	0.0297	0.0066	2.04e-32
Smoking Initiation	Parental Lifespan	-0.3979	0.0236	-16.8942	4.96e-64	0.0229	0.0014	1.0541	0.0118	-0.0324	0.0067	1.95e-63
Smoking Initiation	Frailty Index	0.3603	0.0192	18.7303	2.8e-78	0.1083	0.0051	1.0218	0.0089	0.054	0.0072	1.23e-77
Smoking Initiation	mvAge	-0.4271	0.0176	-24.2341	9.73e-130	0.0138	0.0005	0.9966	0.0103	-0.0602	0.0076	5.25e-129
Smoking Initiation	Tobacco Use Disorder	0.8127	0.0191	42.5373	0	0.0602	0.0029	1.022	0.012	-0.0297	0.0101	0
Tobacco Use Disorder	Brain Age Gap	0.1055	0.0529	1.9963	0.0459	0.1941	0.0301	1.0064	0.0087	0.0034	0.0075	0.0537818
Tobacco Use Disorder	Alzheimers	-0.1083	0.0378	-2.8628	0.0042	0.0202	0.0035	1.0949	0.0336	0.0131	0.0065	0.00553636
Tobacco Use Disorder	Grim Age	0.5204	0.0666	7.8119	5.63e-15	0.11	0.019	1.0213	0.0077	0.0053	0.0068	1.12e-14
Tobacco Use Disorder	Telomere Length	-0.2172	0.027	-8.0448	8.64e-16	0.07	0.0112	1.0119	0.0416	0.0101	0.0077	1.79e-15
Tobacco Use Disorder	Healthspan	0.3618	0.039	9.2861	1.6e-20	0.0293	0.0028	1.0462	0.01	-0.0205	0.0069	3.68e-20
Tobacco Use Disorder	Frailty Index	0.3406	0.027	12.6245	1.55e-36	0.1066	0.0057	1.0239	0.0106	-0.0019	0.0076	4.61e-36
Tobacco Use Disorder	Parental Lifespan	-0.5047	0.0297	-16.9969	8.66e-65	0.0238	0.0018	1.0492	0.0163	2.77e-05	0.0078	3.46e-64
Tobacco Use Disorder	mvAge	-0.4664	0.0256	-18.187	6.54e-74	0.014	0.0006	0.994	0.0118	0.0087	0.0082	2.66e-73

### Sheet: Sheet5
p1	p2	rg	se	z	p	h2_obs	h2_obs_se	h2_int	h2_int_se	gcov_int	gcov_int_se	Bonferroni
cannabisEverUse	alzheimers	-0.0171	0.0439	-0.3897	0.6968	0.0201	0.0022	1.072	0.0141	0.011	0.0052	FALSE
cannabisEverUse	brainAgeGap	-0.0725	0.0558	-1.3009	0.1933	0.1854	0.0229	1.0115	0.0073	0.0091	0.0053	FALSE
cannabisEverUse	CRP	-0.0961	0.0254	-3.7832	0.0002	0.1308	0.0199	1.0213	0.1047	-0.0104	0.0066	TRUE
cannabisEverUse	deathAnyCause	0.0042	0.0579	0.0721	0.9425	0.0128	0.0017	1.0526	0.0093	-0.0006	0.0052	FALSE
cannabisEverUse	frailtyIndex	0.0174	0.0368	0.4721	0.6368	0.1093	0.0051	1.0181	0.0093	0.0064	0.0053	FALSE
cannabisEverUse	grimAge	0.0211	0.0844	0.25	0.8026	0.0983	0.0164	1.0187	0.0063	0.0073	0.0055	FALSE
cannabisEverUse	healthSpan	0.0038	0.0456	0.0838	0.9332	0.0287	0.0026	1.0533	0.0087	-0.0011	0.0057	FALSE
cannabisEverUse	longevity	0.1393	0.0682	2.0425	0.0411	0.27	0.0425	1.0063	0.0071	0.0007	0.0053	FALSE
cannabisEverUse	mvAge	0.0491	0.0331	1.4835	0.1379	0.0138	0.0005	0.9993	0.0108	0.008	0.0059	FALSE
cannabisEverUse	parentLifeSpan	0.1075	0.0412	2.6103	0.009	0.0232	0.0011	1.05	0.0086	0.0194	0.0058	FALSE
cannabisEverUse	telLen	-0.0244	0.0363	-0.6741	0.5003	0.0437	0.0037	1.0442	0.0172	0.0204	0.0054	FALSE
canUD	alzheimers	0.0158	0.0387	0.4094	0.6823	0.0201	0.0021	1.0726	0.0121	0.0002	0.0053	FALSE
canUD	brainAgeGap	0.1056	0.0557	1.8959	0.058	0.1837	0.0238	1.0126	0.0074	-0.0061	0.005	FALSE
canUD	CRP	0.1595	0.0299	5.333	9.66e-08	0.1319	0.0194	1.0109	0.0962	0.0054	0.0066	TRUE
canUD	deathAnyCause	-0.2788	0.0535	-5.2088	1.9e-07	0.0127	0.0016	1.0539	0.0083	-0.0021	0.0052	TRUE
canUD	frailtyIndex	0.2929	0.0291	10.0643	7.94e-24	0.1094	0.0049	1.019	0.0086	0.0058	0.0053	TRUE
canUD	grimAge	0.4782	0.0753	6.3529	2.11e-10	0.0984	0.0175	1.0188	0.0066	-0.0061	0.0053	TRUE
canUD	healthSpan	0.2437	0.0362	6.7326	1.67e-11	0.0288	0.0024	1.0525	0.0084	-0.0005	0.0046	TRUE
canUD	longevity	-0.1237	0.063	-1.9637	0.0496	0.2725	0.0412	1.0059	0.0068	-0.0147	0.0047	FALSE
canUD	mvAge	-0.342	0.0259	-13.198	9.01e-40	0.0138	0.0005	0.9977	0.0103	-0.0081	0.0052	TRUE
canUD	parentLifeSpan	-0.342	0.0307	-11.1582	6.53e-29	0.0232	0.0012	1.0487	0.0087	-0.0038	0.0046	TRUE
canUD	telLen	-0.1724	0.03	-5.7501	8.92e-09	0.0435	0.0035	1.047	0.0164	0.0026	0.0047	TRUE
drinksPerWeek	alzheimers	0.0141	0.0336	0.4211	0.6737	0.0201	0.002	1.0721	0.0111	-0.0046	0.0062	FALSE
drinksPerWeek	brainAgeGap	0.1398	0.0347	4.0271	5.65e-05	0.1844	0.0224	1.0123	0.0072	0.0092	0.0051	TRUE
drinksPerWeek	CRP	-0.0391	0.0224	-1.7442	0.0811	0.1306	0.0194	1.0138	0.0914	0.0118	0.0087	FALSE
drinksPerWeek	deathAnyCause	-0.2713	0.0433	-6.2694	3.62e-10	0.0127	0.0016	1.0532	0.0084	-0.0125	0.006	TRUE
drinksPerWeek	frailtyIndex	0.0524	0.0262	1.9963	0.0459	0.1092	0.005	1.0192	0.009	-0.0119	0.0063	FALSE
drinksPerWeek	grimAge	0.2697	0.0523	5.1575	2.5e-07	0.0989	0.0162	1.0189	0.0062	0.0063	0.0062	TRUE
drinksPerWeek	healthSpan	0.0487	0.0334	1.455	0.1457	0.029	0.0024	1.0515	0.0079	-0.0213	0.006	FALSE
drinksPerWeek	longevity	-0.0639	0.0495	-1.29	0.1971	0.2706	0.0417	1.0057	0.007	0.0066	0.0057	FALSE
drinksPerWeek	mvAge	-0.102	0.0242	-4.2206	2.44e-05	0.0138	0.0005	0.998	0.0104	0.0137	0.007	TRUE
drinksPerWeek	parentLifeSpan	-0.1446	0.0266	-5.4371	5.42e-08	0.0232	0.0012	1.0479	0.0086	-0.0024	0.0063	TRUE
drinksPerWeek	telLen	-0.0584	0.0233	-2.5109	0.012	0.0435	0.0035	1.0463	0.0165	-0.0117	0.0059	FALSE
oud	alzheimers	-0.0117	0.0593	-0.1982	0.8429	0.0185	0.0025	1.0879	0.0214	0.0015	0.0082	FALSE
oud	brainAgeGap	0.2106	0.0816	2.5818	0.0098	0.1726	0.0278	1.011	0.012	-0.001	0.008	FALSE
oud	CRP	0.1465	0.0419	3.4991	0.0005	0.1202	0.0263	1.137	0.1905	0.0138	0.0112	TRUE
oud	deathAnyCause	-0.3185	0.0772	-4.1261	3.69e-05	0.014	0.0019	1.0398	0.0122	-0.0011	0.0081	TRUE
oud	frailtyIndex	0.3174	0.0459	6.9219	4.46e-12	0.1048	0.006	1.0197	0.0146	0.0211	0.0085	TRUE
oud	grimAge	0.4493	0.0999	4.4987	6.84e-06	0.1017	0.0212	1.0229	0.0097	0.0049	0.0077	TRUE
oud	healthSpan	0.3257	0.0626	5.2007	1.99e-07	0.0271	0.0029	1.0588	0.0121	-0.0025	0.0079	TRUE
oud	longevity	-0.2284	0.098	-2.3306	0.0198	0.2612	0.0509	1.0079	0.0113	0.0096	0.0077	FALSE
oud	mvAge	-0.4292	0.0437	-9.8116	1e-22	0.0135	0.0006	1.0073	0.0189	-0.0048	0.0089	TRUE
oud	parentLifeSpan	-0.447	0.0582	-7.6801	1.59e-14	0.0221	0.0015	1.0612	0.0144	0.0029	0.009	TRUE
oud	telLen	-0.2201	0.0489	-4.5056	6.62e-06	0.0429	0.004	1.0343	0.0242	0.0107	0.009	TRUE
pau	alzheimers	-9.55e-07	0.0376	-2.54e-05	1	0.0211	0.0025	1.0784	0.0174	0.0028	0.0081	FALSE
pau	brainAgeGap	0.1281	0.0465	2.7558	0.0059	0.1799	0.0262	1.0108	0.0088	0.009	0.0074	FALSE
pau	CRP	0.0194	0.0315	0.6143	0.539	0.1336	0.0238	1.0791	0.1448	0.0242	0.0124	FALSE
pau	deathAnyCause	-0.4045	0.0467	-8.6541	4.97e-18	0.0139	0.0018	1.0451	0.0101	-0.0266	0.0067	TRUE
pau	frailtyIndex	0.2269	0.0289	7.8591	3.87e-15	0.1075	0.0059	1.0215	0.0109	0.0286	0.0073	TRUE
pau	grimAge	0.3237	0.0585	5.5304	3.2e-08	0.1126	0.0194	1.0212	0.008	0.0102	0.0075	TRUE
pau	healthSpan	0.1167	0.0352	3.3102	0.0009	0.0291	0.0028	1.0482	0.0103	-0.0017	0.0071	FALSE
pau	longevity	-0.1167	0.0592	-1.9718	0.0486	0.2856	0.0472	1.0044	0.0089	-0.0066	0.007	FALSE
pau	mvAge	-0.2652	0.0259	-10.2584	1.08e-24	0.014	0.0006	0.9958	0.0125	-0.0228	0.0078	TRUE
pau	parentLifeSpan	-0.3016	0.0294	-10.2505	1.18e-24	0.0244	0.0015	1.0398	0.0109	-0.0089	0.0073	TRUE
pau	telLen	-0.1691	0.0261	-6.4736	9.57e-11	0.0468	0.0041	1.0353	0.0204	0.0115	0.0087	TRUE
TUD	alzheimers	-0.0835	0.0322	-2.5933	0.0095	0.0201	0.0021	1.073	0.0124	0.008	0.0046	FALSE
TUD	brainAgeGap	0.1019	0.0458	2.2274	0.0259	0.1828	0.0234	1.013	0.0074	-0.0031	0.0049	FALSE
TUD	CRP	0.2538	0.0303	8.386	5.03e-17	0.1311	0.0197	1.0174	0.1007	-0.021	0.0064	TRUE
TUD	deathAnyCause	-0.5776	0.0464	-12.4512	1.38e-35	0.0127	0.0016	1.0534	0.0083	0.0123	0.0049	TRUE
TUD	frailtyIndex	0.2861	0.0218	13.0956	3.49e-39	0.1095	0.005	1.0185	0.0093	-0.0053	0.0047	TRUE
TUD	grimAge	0.4915	0.0571	8.6116	7.21e-18	0.0991	0.0173	1.0183	0.0064	-0.0023	0.0044	TRUE
TUD	healthSpan	0.3524	0.0356	9.909	3.81e-23	0.0287	0.0024	1.0528	0.0081	-0.0269	0.0048	TRUE
TUD	longevity	-0.2367	0.0491	-4.8248	1.4e-06	0.272	0.0407	1.0061	0.0069	0.0013	0.0044	TRUE
TUD	mvAge	-0.4131	0.0204	-20.2479	3.71e-91	0.0138	0.0005	0.9992	0.0108	0.0199	0.0052	TRUE
TUD	parentLifeSpan	-0.4383	0.024	-18.273	1.36e-74	0.0232	0.0012	1.0489	0.009	0.011	0.0051	TRUE
TUD	telLen	-0.2382	0.0254	-9.3842	6.34e-21	0.0437	0.0034	1.045	0.016	0.0159	0.0055	TRUE

### Sheet: S.Table3_MR-PRESSO_Results
Supplementary Table 3. MR-PRESSO Results
Exposure_Name	Outcome_Name	Raw_CausalEstimate	Raw_SD	Raw_Tstat	Raw_Pvalue	Outliers_Detected	Outlier_CausalEstimate	Outlier_SD	Outlier_Tstat	Outlier_Pvalue	GlobalTest_RSSobs	GlobalTest_Pvalue	Distortion_Coefficient	DistortionTest_Pvalue	Error	Raw_Bonferroni_Sig	Outlier_Bonferroni_Sig	Global_Bonferroni_Sig	Distortion_Bonferroni_Sig	Raw_pvalue_FDR	Outlier_pvalue_FDR	Global_pvalue_FDR	Distortion_pvalue_FDR	Raw_FDR_Sig	Outlier_FDR_Sig	Global_FDR_Sig	Distortion_FDR_Sig
Drinks Per Week	Brain Age Gap	0.132181	0.232223	0.569198	0.570969	FALSE					95.8767	0.051			None	FALSE		FALSE		0.711006		0.102		FALSE		FALSE
Drinks Per Week	Grim Age	1.12166	0.310349	3.6142	0.00052164	TRUE	1.05031	0.299182	3.5106	0.00073764	122.333	0.006	6.79378	0.801	None	TRUE	TRUE	FALSE	FALSE	0.00251039	0.00282762	0.021	0.925	TRUE	TRUE	TRUE	FALSE
Drinks Per Week	Parental Lifespan	-0.143573	0.0519559	-2.76337	0.00717293	TRUE	-0.128402	0.0458209	-2.80225	0.00653651	210.323	<0.001	-11.8158	0.652	None	FALSE	FALSE	TRUE	FALSE	0.0263007	0.017687	<0.001	0.925	TRUE	TRUE	TRUE	FALSE
Drinks Per Week	mvAge	-0.0370256	0.0159649	-2.31919	0.0231475	TRUE	-0.0389469	0.0134163	-2.90296	0.00497953	284.478	<0.001	4.93325	0.895	None	FALSE	FALSE	TRUE	FALSE	0.0660131	0.0155092	<0.001	0.925	FALSE	TRUE	TRUE	FALSE
Drinks Per Week	Telomere Length	-0.0701229	0.0253213	-2.76933	0.00689565	TRUE	-0.0506926	0.0185125	-2.73829	0.00762895	226.396	<0.001	-38.3296	0.132	None	FALSE	FALSE	TRUE	FALSE	0.0263007	0.0194962	<0.001	0.848571	TRUE	TRUE	TRUE	FALSE
Problematic Alcohol Use	Brain Age Gap	0.237793	0.306383	0.776129	0.440624	FALSE					102.262	0.004			None	FALSE		FALSE		0.628608		0.0168		FALSE		TRUE
Problematic Alcohol Use	Frailty Index	0.173751	0.0502658	3.45665	0.00100201	FALSE					147.494	<0.001			None	FALSE		TRUE		0.00453852		<0.001		TRUE		TRUE
Problematic Alcohol Use	Grim Age	0.730606	0.361546	2.02078	0.0481815	FALSE					71.9781	0.097			None	FALSE		FALSE		0.119677		0.180783		FALSE		FALSE
Problematic Alcohol Use	Healthspan	0.0953355	0.0679842	1.40232	0.16634	TRUE	0.0627197	0.0633161	0.990581	0.326228	104.468	<0.001	52.0024	0.338	None	FALSE	FALSE	TRUE	FALSE	0.303975	0.484081	<0.001	0.8925	FALSE	FALSE	TRUE	FALSE
Problematic Alcohol Use	Parental Lifespan	-0.374323	0.0539655	-6.93634	5.23e-09	FALSE					96.0472	0.003			None	TRUE		FALSE		<0.001		0.0168		TRUE		TRUE
Problematic Alcohol Use	mvAge	-0.0993062	0.0167365	-5.9335	2.06e-07	TRUE	-0.0917925	0.0153921	-5.96361	1.95e-07	139.382	<0.001	-8.18556	0.584	None	TRUE	TRUE	TRUE	FALSE	<0.001	<0.001	<0.001	0.925	TRUE	TRUE	TRUE	FALSE
Problematic Alcohol Use	Telomere Length	-0.0550863	0.036774	-1.49797	0.139136	TRUE	-0.0689126	0.0259745	-2.65309	0.0102318	227.304	<0.001	20.0636	0.64	None	FALSE	FALSE	TRUE	FALSE	0.281933	0.0247717	<0.001	0.925	FALSE	TRUE	TRUE	FALSE
mvSUD	Alzheimers	-0.273649	0.180331	-1.51748	0.153081	FALSE					21.3534	0.141			None	FALSE		FALSE		0.294682		0.227769		FALSE		FALSE
mvSUD	Brain Age Gap	0.757972	0.485017	1.56278	0.138953	FALSE					22.0445	0.208			None	FALSE		FALSE		0.281933		0.2954		FALSE		FALSE
mvSUD	Frailty Index	0.283808	0.125576	2.26005	0.0391248	TRUE	0.303202	0.113841	2.66339	0.0195082	82.9039	<0.001	-6.39631	0.863	None	FALSE	FALSE	TRUE	FALSE	0.10042	0.0448689	<0.001	0.925	FALSE	TRUE	TRUE	FALSE
mvSUD	Grim Age	-0.2441	0.45282	-0.539067	0.597751	FALSE					12.7146	0.748			None	FALSE		FALSE		0.730585		0.826737		FALSE		FALSE
mvSUD	Healthspan	0.21011	0.132671	1.5837	0.134114	TRUE	0.144308	0.122161	1.18129	0.257165	42.691	0.002	45.5983	0.354	None	FALSE	FALSE	FALSE	FALSE	0.281933	0.422485	0.0168	0.8925	FALSE	FALSE	TRUE	FALSE
mvSUD	Parental Lifespan	-0.278573	0.09587	-2.90574	0.0108675	TRUE	-0.357947	0.0653222	-5.47971	8.11e-05	35.4487	0.014	22.1747	0.314	None	FALSE	TRUE	FALSE	FALSE	0.0380362	<0.001	0.042	0.8925	TRUE	TRUE	TRUE	FALSE
mvSUD	mvAge	-0.105518	0.041187	-2.56193	0.0216791	TRUE	-0.109815	0.0319086	-3.44157	0.00631478	93.3956	<0.001	3.91345	0.865	None	FALSE	FALSE	TRUE	FALSE	0.0642034	0.017687	<0.001	0.925	FALSE	TRUE	TRUE	FALSE
mvSUD	Telomere Length	-0.0172081	0.0518881	-0.331638	0.744751	TRUE	0.0088949	0.0482355	0.184406	0.85634	38.3071	0.006	-293.46	0.104	None	FALSE	FALSE	FALSE	FALSE	0.831099	0.882022	0.021	0.848571	FALSE	FALSE	TRUE	FALSE
Smoking Initiation	Brain Age Gap	0.101649	0.162385	0.625974	0.531999	FALSE					240.281	0.123			None	FALSE		FALSE		0.706274		0.21525		FALSE		FALSE
Smoking Initiation	Frailty Index	0.302751	0.0305256	9.91796	1.44e-19	TRUE	0.279099	0.0288306	9.68064	8.68e-19	550.94	<0.001	8.4746	0.357	None	TRUE	TRUE	TRUE	FALSE	<0.001	<0.001	<0.001	0.8925	TRUE	TRUE	TRUE	FALSE
Smoking Initiation	Grim Age	2.24392	0.206262	10.879	3.6e-22	FALSE					241.251	0.129			None	TRUE		FALSE		<0.001		0.21672		TRUE		FALSE
Smoking Initiation	Healthspan	0.266419	0.0398665	6.68278	2e-10	TRUE	0.278712	0.0368728	7.55875	1.23e-12	366.427	<0.001	-4.41056	0.761	None	TRUE	TRUE	TRUE	FALSE	<0.001	<0.001	<0.001	0.925	TRUE	TRUE	TRUE	FALSE
Smoking Initiation	Parental Lifespan	-0.400411	0.0327499	-12.2263	2.77e-26	TRUE	-0.387205	0.0320376	-12.086	8.54e-26	371.507	<0.001	-3.41051	0.694	None	TRUE	TRUE	TRUE	FALSE	<0.001	<0.001	<0.001	0.925	TRUE	TRUE	TRUE	FALSE
Smoking Initiation	mvAge	-0.119599	0.0113128	-10.5719	4.3e-21	TRUE	-0.120438	0.0102574	-11.7416	2.41e-24	612.998	<0.001	0.6968	0.908	None	TRUE	TRUE	TRUE	FALSE	<0.001	<0.001	<0.001	0.925	TRUE	TRUE	TRUE	FALSE
Smoking Initiation	Telomere Length	-0.0712481	0.0163921	-4.34649	2.09e-05	TRUE	-0.0697579	0.0145732	-4.78673	3.08e-06	410.925	<0.001	-2.13627	0.917	None	TRUE	TRUE	TRUE	FALSE	<0.001	<0.001	<0.001	0.925	TRUE	TRUE	TRUE	FALSE
Tobacco Use Disorder	Alzheimers	-0.533558	0.160384	-3.32675	0.00189179	TRUE	-0.380243	0.127972	-2.9713	0.00505736	72.3134	0.004	-40.3202	0.129	None	FALSE	FALSE	FALSE	FALSE	0.00766673	0.0155092	0.0168	0.848571	TRUE	TRUE	TRUE	FALSE
Tobacco Use Disorder	Frailty Index	0.247615	0.0739435	3.34871	0.00162729	TRUE	0.193092	0.0652778	2.958	0.00496689	118.293	<0.001	28.2371	0.24	None	FALSE	FALSE	TRUE	FALSE	0.00696121	0.0155092	<0.001	0.8925	TRUE	TRUE	TRUE	FALSE
Tobacco Use Disorder	Grim Age	3.2754	0.54365	6.02483	5.81e-07	FALSE					48.065	0.201			None	TRUE		FALSE		<0.001		0.2954		TRUE		FALSE
Tobacco Use Disorder	Healthspan	0.331892	0.0703976	4.71453	3.58e-05	FALSE					30.5045	0.806			None	TRUE		FALSE		<0.001		0.868		TRUE		FALSE
Tobacco Use Disorder	Parental Lifespan	-0.605758	0.0975687	-6.20852	3.28e-07	TRUE	-0.538818	0.082845	-6.50393	1.48e-07	96.7739	<0.001	-12.4235	0.346	None	TRUE	TRUE	TRUE	FALSE	<0.001	<0.001	<0.001	0.8925	TRUE	TRUE	TRUE	FALSE
Tobacco Use Disorder	mvAge	-0.171638	0.0223166	-7.69108	6.08e-09	FALSE					62.1012	0.015			None	TRUE		FALSE		<0.001		0.042		TRUE		TRUE
Tobacco Use Disorder	Telomere Length	-0.108398	0.0428208	-2.53144	0.0149224	TRUE	-0.133609	0.0330965	-4.03695	0.00022469	105.825	<0.001	18.8692	0.526	None	FALSE	TRUE	TRUE	FALSE	0.0478762	0.00103355	<0.001	0.925	TRUE	TRUE	TRUE	FALSE
Frailty Index	Cannabis Use Disorder	0.377227	0.283084	1.33256	0.201343	TRUE	0.231276	0.253297	0.913063	0.375652	35.3819	0.019	63.1069	0.288	None	FALSE	FALSE	FALSE	FALSE	0.352351	0.54	0.0469412	0.8925	FALSE	FALSE	TRUE	FALSE
Grim Age	Cannabis Use Disorder	0.032981	0.0411237	0.801995	0.481204	FALSE					4.39671	0.513			None	FALSE		FALSE	TRUE	0.661655		0.582324		FALSE		FALSE
Healthspan	Cannabis Use Disorder	0.0723094	0.20443	0.353712	0.729691	FALSE					28.4768	0.026			None	FALSE		FALSE	TRUE	0.826268		0.0574737		FALSE		FALSE
Parental Lifespan	Cannabis Use Disorder	0.239397	0.157411	1.52084	0.147815	FALSE					25.4511	0.151			None	FALSE		FALSE	TRUE	0.291839		0.234889		FALSE		FALSE
mvAge	Cannabis Use Disorder	-0.0326761	0.644168	-0.050726	0.959824	TRUE	0.262399	0.54895	0.478002	0.635621	97.2069	<0.001	-112.453	0.193	None	FALSE	FALSE	TRUE	FALSE	0.959824	0.769436	<0.001	0.8925	FALSE	FALSE	TRUE	FALSE
Telomere Length	Cannabis Use Disorder	-0.101609	0.072057	-1.41012	0.16077	FALSE					153.244	0.211			None	FALSE		FALSE	TRUE	0.301934		0.2954		FALSE		FALSE
Brain Age Gap	Drinks Per Week	0.00601955	0.00538332	1.11819	0.326107	FALSE					5.63917	0.497			None	FALSE		FALSE	TRUE	0.52313		0.579833		FALSE		FALSE
Grim Age	Drinks Per Week	0.0104731	0.00699731	1.49673	0.23137	FALSE					9.04458	0.271			None	FALSE		FALSE	TRUE	0.387293		0.344909		FALSE		FALSE
Parental Lifespan	Drinks Per Week	0.0158755	0.0204552	0.77611	0.449005	TRUE	0.00979574	0.018337	0.534207	0.601027	45.3671	0.001	62.0654	0.352	None	FALSE	FALSE	FALSE	FALSE	0.628608	0.750758	0.0105	0.8925	FALSE	FALSE	TRUE	FALSE
mvAge	Drinks Per Week	0.0476121	0.0808071	0.589206	0.559402	TRUE	0.0872786	0.0638684	1.36654	0.18074	156.162	<0.001	-45.4482	0.663	None	FALSE	FALSE	TRUE	FALSE	0.711006	0.319771	<0.001	0.925	FALSE	FALSE	TRUE	FALSE
Telomere Length	Drinks Per Week	-0.0010158	0.0110334	-0.0920651	0.926775	TRUE	-0.0028327	0.00977426	-0.289817	0.772388	367.971	<0.001	64.1411	0.925	None	FALSE	FALSE	TRUE	FALSE	0.959824	0.866582	<0.001	0.925	FALSE	FALSE	TRUE	FALSE
Brain Age Gap	Problematic Alcohol Use	-0.0125431	0.0034257	-3.66148	0.0215523	FALSE					1.3314	0.924			None	FALSE		FALSE	TRUE	0.0642034		0.924		FALSE		FALSE
Frailty Index	Problematic Alcohol Use	0.0677589	0.0520068	1.30288	0.217062	TRUE	0.0175943	0.0328431	0.535707	0.603871	32.7074	0.004	285.119	0.005	None	FALSE	FALSE	FALSE	FALSE	0.371417	0.750758	0.0168	0.225	FALSE	FALSE	TRUE	FALSE
Grim Age	Problematic Alcohol Use	0.0102193	0.00567875	1.79957	0.169752	FALSE					5.41263	0.451			None	FALSE		FALSE	TRUE	0.303975		0.5412		FALSE		FALSE
Healthspan	Problematic Alcohol Use	-0.0019172	0.0344053	-0.0557227	0.956562	TRUE	-0.0097431	0.0299472	-0.325343	0.752357	46.3664	<0.001	80.323	0.891	None	FALSE	FALSE	TRUE	FALSE	0.959824	0.865211	<0.001	0.925	FALSE	FALSE	TRUE	FALSE
Parental Lifespan	Problematic Alcohol Use	-0.0171889	0.0194191	-0.885154	0.390043	FALSE					21.6748	0.222			None	FALSE		FALSE	TRUE	0.612924		0.300774		FALSE		FALSE
mvAge	Problematic Alcohol Use	-0.200073	0.0898189	-2.22752	0.0324395	TRUE	-0.142377	0.0753209	-1.89027	0.0672708	110.361	<0.001	-40.5239	0.281	None	FALSE	FALSE	TRUE	FALSE	0.0861324	0.140657	<0.001	0.8925	FALSE	FALSE	TRUE	FALSE
Telomere Length	Problematic Alcohol Use	0.00478607	0.0135612	0.352924	0.724692	TRUE	0.00777533	0.0117441	0.662062	0.509077	285.453	<0.001	-38.4454	0.858	None	FALSE	FALSE	TRUE	FALSE	0.826268	0.689742	<0.001	0.925	FALSE	FALSE	TRUE	FALSE
Alzheimers	mvSUD	0.00576722	0.0146287	0.394239	0.699344	TRUE	-0.0007288	0.0121871	-0.0598013	0.953223	45.0872	0.001	891.327	0.025	None	FALSE	FALSE	FALSE	FALSE	0.826268	0.953223	0.0105	0.5625	FALSE	FALSE	TRUE	FALSE
Grim Age	mvSUD	0.00893509	0.00297983	2.99853	0.0577366	FALSE					1.28445	0.868			None	FALSE		FALSE	TRUE	0.138929		0.889171		FALSE		FALSE
Healthspan	mvSUD	-0.0187705	0.0319011	-0.588397	0.572499	FALSE					23.9908	0.028			None	FALSE		FALSE	TRUE	0.711006		0.0588		FALSE		FALSE
Parental Lifespan	mvSUD	0.0276021	0.0433444	0.636808	0.542039	TRUE	0.0465421	0.0284597	1.63537	0.145987	41.7429	0.001	-40.6944	0.585	None	FALSE	FALSE	FALSE	FALSE	0.707407	0.268616	0.0105	0.925	FALSE	FALSE	TRUE	FALSE
mvAge	mvSUD	-0.100767	0.124858	-0.807054	0.428275	TRUE	-0.071037	0.105744	-0.671782	0.509809	100.285	<0.001	-41.8521	0.605	None	FALSE	FALSE	TRUE	FALSE	0.628608	0.689742	<0.001	0.925	FALSE	FALSE	TRUE	FALSE
Telomere Length	mvSUD	-0.001737	0.0154841	-0.11218	0.911055	FALSE					105.359	<0.001			None	FALSE		TRUE	TRUE	0.959824		<0.001		FALSE		TRUE
Brain Age Gap	Smoking Initiation	-0.0041061	0.0103334	-0.397356	0.711396	TRUE	0.00133489	0.00558728	0.238916	0.833421	26.0006	0.022	-407.595	<0.001	None	FALSE	FALSE	FALSE	TRUE	0.826268	0.882022	0.0513333	<0.001	FALSE	FALSE	FALSE	TRUE
Frailty Index	Smoking Initiation	0.173962	0.0744919	2.33531	0.0320411	TRUE	0.196572	0.0404567	4.85882	0.00050362	261.621	<0.001	-11.502	0.455	None	FALSE	TRUE	TRUE	FALSE	0.0861324	0.00210604	<0.001	0.925	FALSE	TRUE	TRUE	FALSE
Grim Age	Smoking Initiation	-0.0015425	0.00709785	-0.217313	0.841905	FALSE					9.09863	0.268			None	FALSE		FALSE	TRUE	0.913052		0.344909		FALSE		FALSE
Healthspan	Smoking Initiation	-0.0224692	0.0259875	-0.864615	0.404203	TRUE	-0.0172543	0.0166778	-1.03457	0.325241	46.2002	<0.001	-30.2234	0.671	None	FALSE	FALSE	TRUE	FALSE	0.622473	0.484081	<0.001	0.925	FALSE	FALSE	TRUE	FALSE
Parental Lifespan	Smoking Initiation	0.00573604	0.0381329	0.150422	0.882312	TRUE	0.0299948	0.0233975	1.28197	0.226215	177.039	<0.001	-80.8766	0.635	None	FALSE	FALSE	TRUE	FALSE	0.943583	0.385403	<0.001	0.925	FALSE	FALSE	TRUE	FALSE
mvAge	Smoking Initiation	-0.143753	0.127469	-1.12774	0.266888	TRUE	-0.158314	0.0898956	-1.76109	0.0899815	393.111	<0.001	9.19776	0.839	None	FALSE	FALSE	TRUE	FALSE	0.437242	0.179963	<0.001	0.925	FALSE	FALSE	TRUE	FALSE
Telomere Length	Smoking Initiation	-0.0067767	0.0104231	-0.650159	0.516633	TRUE	-0.0022048	0.00850498	-0.259234	0.795862	379.902	<0.001	-207.362	0.196	None	FALSE	FALSE	TRUE	FALSE	0.697908	0.871658	<0.001	0.8925	FALSE	FALSE	TRUE	FALSE
Alzheimers	Tobacco Use Disorder	-0.0016292	0.00211077	-0.771827	0.443645	TRUE	-0.0019789	0.00189191	-1.04597	0.300414	90.0075	0.004	17.6729	0.835	None	FALSE	FALSE	FALSE	FALSE	0.628608	0.476518	0.0168	0.925	FALSE	FALSE	TRUE	FALSE
Frailty Index	Tobacco Use Disorder	0.0610665	0.0319113	1.91363	0.0779427	FALSE					35.0001	0.008			None	FALSE		FALSE	TRUE	0.176517		0.0258461		FALSE		TRUE
Grim Age	Tobacco Use Disorder	-0.0050181	0.00241213	-2.08037	0.128957	FALSE					1.65009	0.841			None	FALSE		FALSE	TRUE	0.281933		0.88305		FALSE		FALSE
Healthspan	Tobacco Use Disorder	0.00576072	0.0186941	0.308156	0.76372	TRUE	0.0109959	0.0167324	0.657161	0.527524	38.3714	0.001	-47.6103	0.733	None	FALSE	FALSE	FALSE	FALSE	0.840092	0.693317	0.0105	0.925	FALSE	FALSE	TRUE	FALSE
Parental Lifespan	Tobacco Use Disorder	-0.0073128	0.0148586	-0.492155	0.629294	TRUE	0.00228099	0.0129792	0.175742	0.862848	35.2475	0.018	-420.595	0.1	None	FALSE	FALSE	FALSE	FALSE	0.75712	0.882022	0.0469412	0.848571	FALSE	FALSE	TRUE	FALSE
mvAge	Tobacco Use Disorder	-0.0474668	0.0573195	-0.828108	0.413066	TRUE	-0.0676999	0.0447491	-1.51288	0.14044	131.551	<0.001	29.8865	0.726	None	FALSE	FALSE	TRUE	FALSE	0.623648	0.268616	<0.001	0.925	FALSE	FALSE	TRUE	FALSE
Telomere Length	Tobacco Use Disorder	0.00031515	0.00606585	0.051955	0.958647	TRUE	0.00224825	0.00526328	0.427159	0.670011	194.832	<0.001	-85.9824	0.827	None	FALSE	FALSE	TRUE	FALSE	0.959824	0.790269	<0.001	0.925	FALSE	FALSE	TRUE	FALSE
Cannabis Ever Use	Parental Lifespan														Not enough instrumental variables
Cannabis Use Disorder	Frailty Index														Not enough instrumental variables
Cannabis Use Disorder	Grim Age														Not enough instrumental variables
Cannabis Use Disorder	Healthspan														Not enough instrumental variables
Cannabis Use Disorder	Parental Lifespan														Not enough instrumental variables
Cannabis Use Disorder	mvAge														Not enough instrumental variables
Cannabis Use Disorder	Telomere Length														Not enough instrumental variables
Opioid Use Disorder	Frailty Index														Not enough instrumental variables
Opioid Use Disorder	Healthspan														Not enough instrumental variables
Opioid Use Disorder	Parental Lifespan														Not enough instrumental variables
Opioid Use Disorder	mvAge														Not enough instrumental variables
Parental Lifespan	Cannabis Ever Use														Not enough instrumental variables
Frailty Index	Opioid Use Disorder														Not enough instrumental variables
Healthspan	Opioid Use Disorder														Not enough instrumental variables
Parental Lifespan	Opioid Use Disorder														Not enough instrumental variables
mvAge	Opioid Use Disorder														Not enough instrumental variables
Brain Age Gap	mvSUD														Not enough instrumental variables
Frailty Index	mvSUD														Not enough instrumental variables

### Sheet: S.Table4_CAUSE_ELPD_Results
Supplementary Table 4. MR-PRESSO Results
Traits	model1	model2	delta_elpd	se_delta_elpd	z	p_value
Cannabis Use Disorder → Frailty Index	null	sharing	0.33253	0.156383	2.12638	0.0334712
Cannabis Use Disorder → Frailty Index	null	causal	-0.11016	1.22721	-0.0897645	0.928474
Cannabis Use Disorder → Frailty Index	sharing	causal	-0.44269	1.0782	-0.410582	0.681379
Cannabis Use Disorder → Grim Age	null	sharing	0.0788139	0.334891	0.235342	0.813943
Cannabis Use Disorder → Grim Age	null	causal	-0.336661	1.47168	-0.22876	0.819056
Cannabis Use Disorder → Grim Age	sharing	causal	-0.415474	1.16301	-0.357242	0.720911
Cannabis Use Disorder → Healthspan	null	sharing	-0.0180622	0.353335	-0.0511194	0.95923
Cannabis Use Disorder → Healthspan	null	causal	-0.701855	1.73195	-0.405239	0.685302
Cannabis Use Disorder → Healthspan	sharing	causal	-0.683792	1.39399	-0.49053	0.623759
Cannabis Use Disorder → Parental Lifespan	null	sharing	-0.194686	0.371527	-0.524015	0.600268
Cannabis Use Disorder → Parental Lifespan	null	causal	-1.80403	1.99317	-0.905105	0.36541
Cannabis Use Disorder → Parental Lifespan	sharing	causal	-1.60935	1.63028	-0.987161	0.323564
Cannabis Use Disorder → mvAge	null	sharing	0.00396829	0.277958	0.0142766	0.988609
Cannabis Use Disorder → mvAge	null	causal	-1.35455	1.72056	-0.787274	0.431122
Cannabis Use Disorder → mvAge	sharing	causal	-1.35852	1.44898	-0.937568	0.348466
Cannabis Use Disorder → Telomere Length	null	sharing	0.106456	0.304405	0.349718	0.72655
Cannabis Use Disorder → Telomere Length	null	causal	-1.06085	1.73163	-0.612632	0.540119
Cannabis Use Disorder → Telomere Length	sharing	causal	-1.16731	1.44144	-0.809822	0.418043
Drinks Per Week → Brain Age Gap	null	sharing	0.298425	0.534278	0.558557	0.576464
Drinks Per Week → Brain Age Gap	null	causal	0.606844	1.26232	0.480739	0.630702
Drinks Per Week → Brain Age Gap	sharing	causal	0.30842	0.759337	0.40617	0.684618
Drinks Per Week → Grim Age	null	sharing	-2.86555	2.06061	-1.39063	0.164338
Drinks Per Week → Grim Age	null	causal	-5.01338	3.44073	-1.45707	0.145097
Drinks Per Week → Grim Age	sharing	causal	-2.14784	1.47874	-1.45248	0.146369
Drinks Per Week → Parental Lifespan	null	sharing	-1.29489	0.982526	-1.31792	0.187532
Drinks Per Week → Parental Lifespan	null	causal	-4.62195	3.01357	-1.53371	0.1251
Drinks Per Week → Parental Lifespan	sharing	causal	-3.32706	2.04343	-1.62818	0.103487
Drinks Per Week → mvAge	null	sharing	0.314378	0.244262	1.28705	0.198076
Drinks Per Week → mvAge	null	causal	0.417878	1.35006	0.309525	0.756922
Drinks Per Week → mvAge	sharing	causal	0.1035	1.1119	0.0930837	0.925837
Drinks Per Week → Telomere Length	null	sharing	-0.617668	0.866699	-0.712667	0.476052
Drinks Per Week → Telomere Length	null	causal	-2.90423	2.63052	-1.10405	0.26957
Drinks Per Week → Telomere Length	sharing	causal	-2.28656	1.78547	-1.28065	0.200315
Opioid Use Disorder → Frailty Index	null	sharing	-0.273189	0.959823	-0.284624	0.775932
Opioid Use Disorder → Frailty Index	null	causal	-1.64081	2.21923	-0.739361	0.459688
Opioid Use Disorder → Frailty Index	sharing	causal	-1.36762	1.43101	-0.955704	0.339222
Opioid Use Disorder → Healthspan	null	sharing	0.527561	0.130492	4.04285	5.2805e-05
Opioid Use Disorder → Healthspan	null	causal	1.51765	0.21806	6.95978	3.40816e-12
Opioid Use Disorder → Healthspan	sharing	causal	0.990091	0.107809	9.18378	0
Opioid Use Disorder → Parental Lifespan	null	sharing	0.510791	0.113038	4.51876	6.22039e-06
Opioid Use Disorder → Parental Lifespan	null	causal	1.23508	0.433043	2.8521	0.0043431
Opioid Use Disorder → Parental Lifespan	sharing	causal	0.724292	0.368273	1.96672	0.0492151
Opioid Use Disorder → mvAge	null	sharing	0.318191	0.178526	1.78232	0.0746969
Opioid Use Disorder → mvAge	null	causal	0.257635	1.12447	0.229118	0.818777
Opioid Use Disorder → mvAge	sharing	causal	-0.0605555	0.963961	-0.0628194	0.94991
Problematic Alcohol Use → Brain Age Gap	null	sharing	-0.0364926	0.869205	-0.0419838	0.966512
Problematic Alcohol Use → Brain Age Gap	null	causal	0.127961	1.5826	0.0808545	0.935558
Problematic Alcohol Use → Brain Age Gap	sharing	causal	0.164453	0.786547	0.209082	0.834384
Problematic Alcohol Use → Frailty Index	null	sharing	-8.54905	3.36159	-2.54315	0.0109857
Problematic Alcohol Use → Frailty Index	null	causal	-12.1973	4.83713	-2.5216	0.0116823
Problematic Alcohol Use → Frailty Index	sharing	causal	-3.64824	1.62365	-2.24694	0.0246441
Problematic Alcohol Use → Grim Age	null	sharing	-6.53965	3.14783	-2.07751	0.0377546
Problematic Alcohol Use → Grim Age	null	causal	-9.16612	4.33814	-2.11291	0.0346083
Problematic Alcohol Use → Grim Age	sharing	causal	-2.62647	1.4272	-1.8403	0.0657241
Problematic Alcohol Use → Healthspan	null	sharing	-1.63435	1.5981	-1.02268	0.306458
Problematic Alcohol Use → Healthspan	null	causal	-2.75355	2.88264	-0.955216	0.339468
Problematic Alcohol Use → Healthspan	sharing	causal	-1.11919	1.35019	-0.828915	0.407153
Problematic Alcohol Use → Parental Lifespan	null	sharing	-17.3207	4.87072	-3.55608	0.000376435
Problematic Alcohol Use → Parental Lifespan	null	causal	-22.0772	6.32333	-3.49138	0.000480534
Problematic Alcohol Use → Parental Lifespan	sharing	causal	-4.7565	1.659	-2.86708	0.00414274
Problematic Alcohol Use → mvAge	null	sharing	-8.43663	3.05114	-2.76508	0.00569097
Problematic Alcohol Use → mvAge	null	causal	-13.0894	4.76354	-2.74782	0.00599934
Problematic Alcohol Use → mvAge	sharing	causal	-4.65273	1.76994	-2.62874	0.00857014
Problematic Alcohol Use → Telomere Length	null	sharing	-3.2931	1.88158	-1.75018	0.080087
Problematic Alcohol Use → Telomere Length	null	causal	-6.82214	3.67079	-1.85849	0.0630992
Problematic Alcohol Use → Telomere Length	sharing	causal	-3.52903	1.82782	-1.93074	0.0535156
mvSUD → Alzheimers	null	sharing	0.458154	0.0807959	5.67051	1.42371e-08
mvSUD → Alzheimers	null	causal	1.32143	0.111434	11.8584	0
mvSUD → Alzheimers	sharing	causal	0.863277	0.0375855	22.9684	0
mvSUD → Brain Age Gap	null	sharing	-0.0883063	0.55813	-0.158218	0.874285
mvSUD → Brain Age Gap	null	causal	-0.74641	1.88335	-0.396321	0.691868
mvSUD → Brain Age Gap	sharing	causal	-0.658104	1.34097	-0.490766	0.623592
mvSUD → Frailty Index	null	sharing	-13.4861	4.00504	-3.36729	0.000759104
mvSUD → Frailty Index	null	causal	-18.3281	5.59982	-3.27297	0.00106422
mvSUD → Frailty Index	sharing	causal	-4.84192	1.71756	-2.81907	0.00481633
mvSUD → Grim Age	null	sharing	-4.30394	2.29905	-1.87205	0.0611995
mvSUD → Grim Age	null	causal	-7.55397	3.85714	-1.95844	0.0501785
mvSUD → Grim Age	sharing	causal	-3.25003	1.68644	-1.92716	0.0539595
mvSUD → Healthspan	null	sharing	-7.58921	3.05785	-2.48188	0.0130693
mvSUD → Healthspan	null	causal	-11.3838	4.63117	-2.45808	0.013968
mvSUD → Healthspan	sharing	causal	-3.79459	1.72985	-2.19359	0.0282648
mvSUD → Parental Lifespan	null	sharing	-23.6414	5.61661	-4.2092	2.56282e-05
mvSUD → Parental Lifespan	null	causal	-29.1757	7.02703	-4.15192	3.29691e-05
mvSUD → Parental Lifespan	sharing	causal	-5.53426	1.66607	-3.32175	0.000894549
mvSUD → mvAge	null	sharing	-28.6765	5.61461	-5.10747	3.265e-07
mvSUD → mvAge	null	causal	-35.2476	7.03446	-5.0107	5.42321e-07
mvSUD → mvAge	sharing	causal	-6.57115	1.53321	-4.28587	1.82024e-05
mvSUD → Telomere Length	null	sharing	-3.26529	1.76877	-1.84607	0.0648814
mvSUD → Telomere Length	null	causal	-7.07671	3.60819	-1.96129	0.0498452
mvSUD → Telomere Length	sharing	causal	-3.81142	1.89045	-2.01614	0.0437854
Smoking Initiation → Brain Age Gap	null	sharing	-1.17689	1.53634	-0.766037	0.443654
Smoking Initiation → Brain Age Gap	null	causal	-2.16131	2.64067	-0.818469	0.413089
Smoking Initiation → Brain Age Gap	sharing	causal	-0.984415	1.22215	-0.805479	0.420543
Smoking Initiation → Frailty Index	null	sharing	-117.04	13.7957	-8.48381	0
Smoking Initiation → Frailty Index	null	causal	-123.897	14.7324	-8.40981	0
Smoking Initiation → Frailty Index	sharing	causal	-6.85633	1.28875	-5.32016	1.03677e-07
Smoking Initiation → Grim Age	null	sharing	-28.905	6.85372	-4.21742	2.47117e-05
Smoking Initiation → Grim Age	null	causal	-32.9441	7.97434	-4.13126	3.60777e-05
Smoking Initiation → Grim Age	sharing	causal	-4.03906	1.43676	-2.81123	0.00493523
Smoking Initiation → Healthspan	null	sharing	-43.5512	8.51093	-5.11708	3.10297e-07
Smoking Initiation → Healthspan	null	causal	-48.196	9.56172	-5.04052	4.64274e-07
Smoking Initiation → Healthspan	sharing	causal	-4.64484	1.48161	-3.13499	0.00171858
Smoking Initiation → Parental Lifespan	null	sharing	-81.7743	11.5896	-7.05584	1.71574e-12
Smoking Initiation → Parental Lifespan	null	causal	-87.9902	12.5296	-7.02256	2.17848e-12
Smoking Initiation → Parental Lifespan	sharing	causal	-6.21586	1.30375	-4.76767	1.86365e-06
Smoking Initiation → mvAge	null	sharing	-99.6537	12.1827	-8.17994	2.22045e-16
Smoking Initiation → mvAge	null	causal	-107.293	13.1945	-8.13166	4.44089e-16
Smoking Initiation → mvAge	sharing	causal	-7.63913	1.20411	-6.3442	2.23579e-10
Smoking Initiation → Telomere Length	null	sharing	-14.6942	4.55242	-3.22777	0.0012476
Smoking Initiation → Telomere Length	null	causal	-18.6871	5.87806	-3.17913	0.00147717
Smoking Initiation → Telomere Length	sharing	causal	-3.99295	1.44787	-2.75781	0.00581893
Tobacco Use Disorder → Alzheimers	null	sharing	-1.06846	1.30412	-0.819294	0.412619
Tobacco Use Disorder → Alzheimers	null	causal	-2.08341	2.67573	-0.778633	0.436196
Tobacco Use Disorder → Alzheimers	sharing	causal	-1.01495	1.44942	-0.700245	0.483774
Tobacco Use Disorder → Frailty Index	null	sharing	-22.3502	5.10942	-4.37431	1.21815e-05
Tobacco Use Disorder → Frailty Index	null	causal	-28.6963	6.61573	-4.33758	1.44058e-05
Tobacco Use Disorder → Frailty Index	sharing	causal	-6.34608	1.60703	-3.94895	7.84959e-05
Tobacco Use Disorder → Grim Age	null	sharing	-14.5036	4.84544	-2.99325	0.00276028
Tobacco Use Disorder → Grim Age	null	causal	-17.9373	6.07796	-2.9512	0.00316539
Tobacco Use Disorder → Grim Age	sharing	causal	-3.43367	1.67376	-2.05147	0.040221
Tobacco Use Disorder → Healthspan	null	sharing	-21.0282	5.66213	-3.71383	0.000204144
Tobacco Use Disorder → Healthspan	null	causal	-25.5577	6.92928	-3.68836	0.0002257
Tobacco Use Disorder → Healthspan	sharing	causal	-4.52951	1.65809	-2.73176	0.0062997
Tobacco Use Disorder → Parental Lifespan	null	sharing	-32.6424	6.38297	-5.11398	3.15446e-07
Tobacco Use Disorder → Parental Lifespan	null	causal	-39.0768	7.77765	-5.02424	5.05425e-07
Tobacco Use Disorder → Parental Lifespan	sharing	causal	-6.43444	1.50341	-4.2799	1.86978e-05
Tobacco Use Disorder → mvAge	null	sharing	-35.8858	6.22605	-5.76381	8.22368e-09
Tobacco Use Disorder → mvAge	null	causal	-43.1736	7.53108	-5.73272	9.88308e-09
Tobacco Use Disorder → mvAge	sharing	causal	-7.28785	1.36234	-5.34951	8.81918e-08
Tobacco Use Disorder → Telomere Length	null	sharing	-10.6295	3.24951	-3.27113	0.0010712
Tobacco Use Disorder → Telomere Length	null	causal	-16.3779	4.93613	-3.31797	0.000906752
Tobacco Use Disorder → Telomere Length	sharing	causal	-5.74837	1.75246	-3.28017	0.00103744
Alzheimers → mvSUD	null	sharing	0.472231	0.0648664	7.28006	3.33733e-13
Alzheimers → mvSUD	null	causal	1.35798	0.353911	3.83706	0.000124518
Alzheimers → mvSUD	sharing	causal	0.885744	0.326061	2.7165	0.00659761
Alzheimers → Tobacco Use Disorder	null	sharing	0.403587	0.189542	2.12927	0.033232
Alzheimers → Tobacco Use Disorder	null	causal	1.43142	0.68119	2.10135	0.0356099
Alzheimers → Tobacco Use Disorder	sharing	causal	1.02783	0.538079	1.91019	0.0561086
Brain Age Gap → Drinks Per Week	null	sharing	0.388028	0.0863193	4.49526	6.94851e-06
Brain Age Gap → Drinks Per Week	null	causal	1.10451	0.465422	2.37314	0.0176377
Brain Age Gap → Drinks Per Week	sharing	causal	0.716484	0.401403	1.78495	0.0742698
Brain Age Gap → Problematic Alcohol Use	null	sharing	0.271826	0.154417	1.76034	0.07835
Brain Age Gap → Problematic Alcohol Use	null	causal	0.195791	1.0702	0.182948	0.854839
Brain Age Gap → Problematic Alcohol Use	sharing	causal	-0.0760355	0.927711	-0.0819603	0.934678
Brain Age Gap → mvSUD	null	sharing	0.378847	0.0921334	4.11194	3.92356e-05
Brain Age Gap → mvSUD	null	causal	1.12462	0.427961	2.62786	0.00859251
Brain Age Gap → mvSUD	sharing	causal	0.745773	0.357737	2.0847	0.0370967
Brain Age Gap → Smoking Initiation	null	sharing	0.386449	0.0435072	8.88242	0
Brain Age Gap → Smoking Initiation	null	causal	1.19239	0.107312	11.1114	0
Brain Age Gap → Smoking Initiation	sharing	causal	0.805942	0.0893303	9.02205	0
Frailty Index → Cannabis Use Disorder	null	sharing	-1.67017	1.36653	-1.22219	0.221635
Frailty Index → Cannabis Use Disorder	null	causal	-4.23816	3.10193	-1.3663	0.171846
Frailty Index → Cannabis Use Disorder	sharing	causal	-2.56799	1.77851	-1.4439	0.148768
Frailty Index → Opioid Use Disorder	null	sharing	-3.31369	2.67074	-1.24074	0.214702
Frailty Index → Opioid Use Disorder	null	causal	-4.45943	3.50193	-1.27342	0.20287
Frailty Index → Opioid Use Disorder	sharing	causal	-1.14573	1.61985	-0.707307	0.479376
Frailty Index → Problematic Alcohol Use	null	sharing	-11.9816	4.04785	-2.95998	0.00307658
Frailty Index → Problematic Alcohol Use	null	causal	-16.2143	5.52341	-2.93556	0.00332942
Frailty Index → Problematic Alcohol Use	sharing	causal	-4.23278	1.84573	-2.29328	0.0218321
Frailty Index → mvSUD	null	sharing	-14.0645	4.36572	-3.22157	0.00127491
Frailty Index → mvSUD	null	causal	-19.165	5.65625	-3.38829	0.000703292
Frailty Index → mvSUD	sharing	causal	-5.10055	1.58721	-3.21353	0.00131114
Frailty Index → Smoking Initiation	null	sharing	-31.18	6.79087	-4.59146	4.40166e-06
Frailty Index → Smoking Initiation	null	causal	-36.099	8.05297	-4.48269	7.3707e-06
Frailty Index → Smoking Initiation	sharing	causal	-4.91903	2.34649	-2.09634	0.036052
Frailty Index → Tobacco Use Disorder	null	sharing	-0.530014	0.708034	-0.748571	0.454116
Frailty Index → Tobacco Use Disorder	null	causal	-3.51066	2.57677	-1.36243	0.173063
Frailty Index → Tobacco Use Disorder	sharing	causal	-2.98065	1.88276	-1.58312	0.113393
Grim Age → Cannabis Use Disorder	null	sharing	0.125699	0.409722	0.306791	0.759002
Grim Age → Cannabis Use Disorder	null	causal	0.376285	1.29969	0.289519	0.772185
Grim Age → Cannabis Use Disorder	sharing	causal	0.250585	0.952978	0.26295	0.792589
Grim Age → Drinks Per Week	null	sharing	0.274425	0.157713	1.74003	0.0818536
Grim Age → Drinks Per Week	null	causal	-0.295558	1.27107	-0.232527	0.816128
Grim Age → Drinks Per Week	sharing	causal	-0.569982	1.1254	-0.506471	0.612526
Grim Age → Problematic Alcohol Use	null	sharing	0.261461	0.110196	2.3727	0.0176586
Grim Age → Problematic Alcohol Use	null	causal	0.148611	1.04654	0.142003	0.887078
Grim Age → Problematic Alcohol Use	sharing	causal	-0.11285	0.948455	-0.118982	0.905289
Grim Age → mvSUD	null	sharing	0.31282	0.103157	3.03248	0.00242553
Grim Age → mvSUD	null	causal	1.1405	0.477674	2.38762	0.0169578
Grim Age → mvSUD	sharing	causal	0.827684	0.413286	2.00269	0.0452107
Grim Age → Smoking Initiation	null	sharing	0.301676	0.141777	2.12783	0.0333513
Grim Age → Smoking Initiation	null	causal	0.700481	0.934096	0.749903	0.453313
Grim Age → Smoking Initiation	sharing	causal	0.398804	0.817194	0.488017	0.625538
Grim Age → Tobacco Use Disorder	null	sharing	-0.403082	0.489728	-0.823074	0.410466
Grim Age → Tobacco Use Disorder	null	causal	-3.15628	2.32398	-1.35814	0.174421
Grim Age → Tobacco Use Disorder	sharing	causal	-2.7532	1.86346	-1.47747	0.13955
Healthspan → Cannabis Use Disorder	null	sharing	0.332823	0.261106	1.27466	0.202428
Healthspan → Cannabis Use Disorder	null	causal	0.257969	1.35939	0.189768	0.849491
Healthspan → Cannabis Use Disorder	sharing	causal	-0.074854	1.11356	-0.0672202	0.946406
Healthspan → Opioid Use Disorder	null	sharing	0.379976	0.212616	1.78715	0.0739136
Healthspan → Opioid Use Disorder	null	causal	1.02741	0.761247	1.34964	0.177133
Healthspan → Opioid Use Disorder	sharing	causal	0.64743	0.580896	1.11454	0.265049
Healthspan → Problematic Alcohol Use	null	sharing	0.200216	0.283926	0.705169	0.480705
Healthspan → Problematic Alcohol Use	null	causal	-0.133039	1.42978	-0.0930489	0.925865
Healthspan → Problematic Alcohol Use	sharing	causal	-0.333255	1.15932	-0.287458	0.773762
Healthspan → mvSUD	null	sharing	0.407224	0.0697875	5.8352	5.37268e-09
Healthspan → mvSUD	null	causal	1.09361	0.394967	2.76885	0.00562538
Healthspan → mvSUD	sharing	causal	0.686382	0.351777	1.95118	0.0510354
Healthspan → Smoking Initiation	null	sharing	-0.848901	0.819665	-1.03567	0.300357
Healthspan → Smoking Initiation	null	causal	-3.75007	2.64417	-1.41824	0.15612
Healthspan → Smoking Initiation	sharing	causal	-2.90117	1.8661	-1.55466	0.120026
Healthspan → Tobacco Use Disorder	null	sharing	0.426311	0.0737612	5.77961	7.48727e-09
Healthspan → Tobacco Use Disorder	null	causal	1.19876	0.489579	2.44855	0.0143434
Healthspan → Tobacco Use Disorder	sharing	causal	0.772447	0.440104	1.75515	0.0792344
Parental Lifespan → Cannabis Use Disorder	null	sharing	0.156666	0.621369	0.25213	0.80094
Parental Lifespan → Cannabis Use Disorder	null	causal	0.164205	1.49497	0.109838	0.912538
Parental Lifespan → Cannabis Use Disorder	sharing	causal	0.00753857	0.941191	0.00800961	0.993609
Parental Lifespan → Drinks Per Week	null	sharing	0.331681	0.208152	1.59345	0.111059
Parental Lifespan → Drinks Per Week	null	causal	0.110379	1.33116	0.0829194	0.933916
Parental Lifespan → Drinks Per Week	sharing	causal	-0.221302	1.13541	-0.194909	0.845464
Parental Lifespan → Opioid Use Disorder	null	sharing	0.409471	0.310672	1.31802	0.187497
Parental Lifespan → Opioid Use Disorder	null	causal	1.11961	0.627355	1.78464	0.0743189
Parental Lifespan → Opioid Use Disorder	sharing	causal	0.710134	0.374343	1.89702	0.0578259
Parental Lifespan → Problematic Alcohol Use	null	sharing	0.278252	0.319973	0.869611	0.384513
Parental Lifespan → Problematic Alcohol Use	null	causal	-0.127757	1.51544	-0.084304	0.932815
Parental Lifespan → Problematic Alcohol Use	sharing	causal	-0.40601	1.21779	-0.3334	0.738832
Parental Lifespan → Smoking Initiation	null	sharing	-5.76906	2.6504	-2.17668	0.0295048
Parental Lifespan → Smoking Initiation	null	causal	-6.46563	4.47908	-1.44352	0.148874
Parental Lifespan → Smoking Initiation	sharing	causal	-0.696577	2.64355	-0.2635	0.792165
Parental Lifespan → Tobacco Use Disorder	null	sharing	0.454964	0.0874228	5.20418	1.94859e-07
Parental Lifespan → Tobacco Use Disorder	null	causal	1.32126	0.335835	3.93425	8.34575e-05
Parental Lifespan → Tobacco Use Disorder	sharing	causal	0.866296	0.331637	2.61218	0.00899664
mvAge → Cannabis Use Disorder	null	sharing	-3.10271	1.97864	-1.5681	0.116858
mvAge → Cannabis Use Disorder	null	causal	-5.9823	3.65423	-1.63709	0.101612
mvAge → Cannabis Use Disorder	sharing	causal	-2.8796	1.78176	-1.61615	0.106061
mvAge → Drinks Per Week	null	sharing	0.562212	0.0499875	11.2471	0
mvAge → Drinks Per Week	null	causal	1.38373	0.155775	8.88285	0
mvAge → Drinks Per Week	sharing	causal	0.821514	0.126493	6.49456	8.32756e-11
mvAge → Opioid Use Disorder	null	sharing	0.333062	0.407048	0.818238	0.413221
mvAge → Opioid Use Disorder	null	causal	0.691432	1.24271	0.55639	0.577944
mvAge → Opioid Use Disorder	sharing	causal	0.35837	0.892643	0.40147	0.688074
mvAge → Problematic Alcohol Use	null	sharing	-6.9599	2.80263	-2.48335	0.0130155
mvAge → Problematic Alcohol Use	null	causal	-10.9725	4.44828	-2.46669	0.0136367
mvAge → Problematic Alcohol Use	sharing	causal	-4.01264	1.73345	-2.31482	0.0206225
mvAge → Smoking Initiation	null	sharing	-23.8549	5.30327	-4.49814	6.85496e-06
mvAge → Smoking Initiation	null	causal	-27.3656	7.03298	-3.89105	9.98123e-05
mvAge → Smoking Initiation	sharing	causal	-3.51076	2.85852	-1.22818	0.219381
mvAge → Tobacco Use Disorder	null	sharing	0.385373	0.198383	1.94257	0.0520677
mvAge → Tobacco Use Disorder	null	causal	0.627131	1.08418	0.578438	0.562968
mvAge → Tobacco Use Disorder	sharing	causal	0.241758	0.901432	0.268193	0.788551
Telomere Length → Cannabis Use Disorder	null	sharing	-0.270093	0.845769	-0.319346	0.749464
Telomere Length → Cannabis Use Disorder	null	causal	-1.87765	2.24869	-0.835	0.403717
Telomere Length → Cannabis Use Disorder	sharing	causal	-1.60756	1.48056	-1.08578	0.277578
Telomere Length → Drinks Per Week	null	sharing	0.414138	0.256882	1.61217	0.106925
Telomere Length → Drinks Per Week	null	causal	0.799782	1.22352	0.653674	0.513322
Telomere Length → Drinks Per Week	sharing	causal	0.385644	0.993346	0.388227	0.697848
Telomere Length → Problematic Alcohol Use	null	sharing	0.424469	0.225526	1.88213	0.0598183
Telomere Length → Problematic Alcohol Use	null	causal	0.597935	1.36809	0.437057	0.66207
Telomere Length → Problematic Alcohol Use	sharing	causal	0.173466	1.17849	0.147194	0.882979
Telomere Length → Smoking Initiation	null	sharing	0.355575	0.395639	0.898737	0.368793
Telomere Length → Smoking Initiation	null	causal	0.58649	1.38295	0.424084	0.671504
Telomere Length → Smoking Initiation	sharing	causal	0.230915	1.04348	0.221292	0.824865
Telomere Length → Tobacco Use Disorder	null	sharing	0.444502	0.215383	2.06377	0.0390391
Telomere Length → Tobacco Use Disorder	null	causal	0.397662	1.2827	0.310019	0.756546
Telomere Length → Tobacco Use Disorder	sharing	causal	-0.0468402	1.10812	-0.0422698	0.966284

### Sheet: S.Table5_CAUSE_MedInt_Results
Supplementary Table 5. CAUSE Median Interval Results
Traits	model	gamma	gamma_Lower_CI	gamma_Upper_CI	eta	eta_Lower_CI	eta_Upper_CI	q	q_Lower_CI	q_Upper_CI
Cannabis Use Disorder → Frailty Index	Sharing				0.04	-0.28	0.38	0.04	0	0.26
Cannabis Use Disorder → Frailty Index	Causal	0.02	-0.01	0.05	0	-0.35	0.32	0.03	0	0.24
Cannabis Use Disorder → Grim Age	Sharing				0.33	-1.06	1.48	0.06	0	0.29
Cannabis Use Disorder → Grim Age	Causal	0.13	-0.05	0.3	0.01	-1.32	1.34	0.05	0	0.27
Cannabis Use Disorder → Healthspan	Sharing				0.05	-0.16	0.2	0.06	0	0.31
Cannabis Use Disorder → Healthspan	Causal	0.03	-0.01	0.06	-0.01	-0.21	0.18	0.05	0	0.28
Cannabis Use Disorder → Parental Lifespan	Sharing				-0.06	-0.22	0.14	0.07	0	0.34
Cannabis Use Disorder → Parental Lifespan	Causal	-0.03	-0.06	0	0	-0.19	0.2	0.05	0	0.27
Cannabis Use Disorder → mvAge	Sharing				-0.01	-0.06	0.04	0.06	0	0.32
Cannabis Use Disorder → mvAge	Causal	-0.01	-0.02	0	0	-0.05	0.05	0.05	0	0.27
Cannabis Use Disorder → Telomere Length	Sharing				-0.03	-0.16	0.13	0.05	0	0.3
Cannabis Use Disorder → Telomere Length	Causal	-0.01	-0.03	0	0	-0.14	0.16	0.04	0	0.25
Drinks Per Week → Brain Age Gap	Sharing				1.31	-4.89	7.54	0.03	0	0.22
Drinks Per Week → Brain Age Gap	Causal	0.14	-0.16	0.43	0.15	-7.04	6.72	0.03	0	0.23
Drinks Per Week → Grim Age	Sharing				2.14	0.44	5.15	0.14	0.01	0.38
Drinks Per Week → Grim Age	Causal	0.49	0.14	0.82	0.2	-5.86	6.3	0.03	0	0.24
Drinks Per Week → Parental Lifespan	Sharing				-0.18	-0.64	0.18	0.13	0	0.42
Drinks Per Week → Parental Lifespan	Causal	-0.08	-0.13	-0.03	0.02	-0.67	0.8	0.03	0	0.25
Drinks Per Week → mvAge	Sharing				-0.03	-0.23	0.2	0.04	0	0.25
Drinks Per Week → mvAge	Causal	-0.01	-0.02	0.01	0	-0.19	0.23	0.04	0	0.26
Drinks Per Week → Telomere Length	Sharing				-0.1	-0.51	0.19	0.08	0	0.34
Drinks Per Week → Telomere Length	Causal	-0.03	-0.06	-0.01	0.01	-0.48	0.6	0.03	0	0.24
Opioid Use Disorder → Frailty Index	Sharing				0	-0.01	0.01	0.06	0	0.29
Opioid Use Disorder → Frailty Index	Causal	0	0	0	0	-0.02	0.01	0.03	0	0.23
Opioid Use Disorder → Healthspan	Sharing				0	-0.02	0.02	0.02	0	0.21
Opioid Use Disorder → Healthspan	Causal	0	0	0	0	-0.02	0.01	0.03	0	0.25
Opioid Use Disorder → Parental Lifespan	Sharing				0	-0.01	0.01	0.03	0	0.22
Opioid Use Disorder → Parental Lifespan	Causal	0	0	0	0	-0.01	0.01	0.03	0	0.24
Opioid Use Disorder → mvAge	Sharing				0	0	0	0.04	0	0.26
Opioid Use Disorder → mvAge	Causal	0	0	0	0	0	0	0.04	0	0.26
Problematic Alcohol Use → Brain Age Gap	Sharing				1.71	-2.9	5.87	0.05	0	0.24
Problematic Alcohol Use → Brain Age Gap	Causal	0.17	-0.22	0.52	0.47	-5.03	5.44	0.04	0	0.26
Problematic Alcohol Use → Frailty Index	Sharing				0.26	0.14	0.5	0.28	0.09	0.53
Problematic Alcohol Use → Frailty Index	Causal	0.11	0.06	0.16	0.02	-0.73	0.84	0.03	0	0.25
Problematic Alcohol Use → Grim Age	Sharing				2.22	0.98	4.9	0.21	0.05	0.45
Problematic Alcohol Use → Grim Age	Causal	0.64	0.25	1.03	0.43	-5.22	10.72	0.03	0	0.25
Problematic Alcohol Use → Healthspan	Sharing				0.36	-0.08	0.94	0.11	0.01	0.34
Problematic Alcohol Use → Healthspan	Causal	0.08	0	0.15	-0.03	-1.09	0.96	0.04	0	0.26
Problematic Alcohol Use → Parental Lifespan	Sharing				-0.3	-0.47	-0.19	0.41	0.21	0.63
Problematic Alcohol Use → Parental Lifespan	Causal	-0.16	-0.21	-0.1	0.01	-0.81	0.86	0.03	0	0.25
Problematic Alcohol Use → mvAge	Sharing				-0.08	-0.14	-0.04	0.32	0.1	0.57
Problematic Alcohol Use → mvAge	Causal	-0.04	-0.05	-0.02	0	-0.21	0.24	0.03	0	0.25
Problematic Alcohol Use → Telomere Length	Sharing				-0.12	-0.33	-0.03	0.19	0.01	0.46
Problematic Alcohol Use → Telomere Length	Causal	-0.05	-0.07	-0.02	0	-0.56	0.64	0.03	0	0.24
mvSUD → Alzheimers	Sharing				-0.02	-2.16	2.1	0.03	0	0.22
mvSUD → Alzheimers	Causal	0	-0.17	0.17	-0.03	-2.09	1.96	0.04	0	0.26
mvSUD → Brain Age Gap	Sharing				1.36	-3.34	5.27	0.06	0	0.3
mvSUD → Brain Age Gap	Causal	0.4	-0.06	0.85	-0.04	-5.11	4.76	0.04	0	0.26
mvSUD → Frailty Index	Sharing				0.4	0.25	0.63	0.4	0.19	0.63
mvSUD → Frailty Index	Causal	0.22	0.14	0.31	-0.01	-0.94	0.9	0.04	0	0.26
mvSUD → Grim Age	Sharing				2.56	0.9	5.51	0.21	0.03	0.46
mvSUD → Grim Age	Causal	0.91	0.4	1.43	0.17	-5.39	6.47	0.04	0	0.26
mvSUD → Healthspan	Sharing				0.48	0.24	0.9	0.28	0.09	0.53
mvSUD → Healthspan	Causal	0.21	0.11	0.3	0	-1.06	1.1	0.04	0	0.26
mvSUD → Parental Lifespan	Sharing				-0.47	-0.67	-0.32	0.49	0.29	0.69
mvSUD → Parental Lifespan	Causal	-0.29	-0.38	-0.21	0	-0.93	1	0.04	0	0.26
mvSUD → mvAge	Sharing				-0.14	-0.18	-0.1	0.59	0.39	0.77
mvSUD → mvAge	Causal	-0.1	-0.13	-0.08	0	-0.23	0.27	0.04	0	0.26
mvSUD → Telomere Length	Sharing				-0.19	-0.5	-0.03	0.19	0.01	0.47
mvSUD → Telomere Length	Causal	-0.08	-0.12	-0.04	0.01	-0.82	1.19	0.03	0	0.24
Smoking Initiation → Brain Age Gap	Sharing				1.73	-0.42	6.75	0.07	0	0.3
Smoking Initiation → Brain Age Gap	Causal	0.25	-0.03	0.49	-0.13	-7.27	5.53	0.03	0	0.24
Smoking Initiation → Frailty Index	Sharing				0.32	0.27	0.38	0.73	0.59	0.85
Smoking Initiation → Frailty Index	Causal	0.25	0.21	0.29	0	-0.75	0.65	0.03	0	0.25
Smoking Initiation → Grim Age	Sharing				2	1.34	2.98	0.43	0.25	0.63
Smoking Initiation → Grim Age	Causal	1.02	0.7	1.32	-0.28	-8.29	4.57	0.03	0	0.25
Smoking Initiation → Healthspan	Sharing				0.36	0.26	0.51	0.5	0.32	0.69
Smoking Initiation → Healthspan	Causal	0.2	0.15	0.26	0.01	-0.89	1.05	0.03	0	0.25
Smoking Initiation → Parental Lifespan	Sharing				-0.34	-0.43	-0.27	0.66	0.5	0.8
Smoking Initiation → Parental Lifespan	Causal	-0.24	-0.29	-0.2	0	-0.81	0.74	0.03	0	0.24
Smoking Initiation → mvAge	Sharing				-0.1	-0.12	-0.08	0.75	0.61	0.86
Smoking Initiation → mvAge	Causal	-0.08	-0.09	-0.07	0	-0.22	0.21	0.03	0	0.24
Smoking Initiation → Telomere Length	Sharing				-0.11	-0.19	-0.07	0.36	0.17	0.59
Smoking Initiation → Telomere Length	Causal	-0.05	-0.07	-0.03	0.02	-0.24	0.54	0.03	0	0.23
Tobacco Use Disorder → Alzheimers	Sharing				-0.9	-3.74	0.88	0.09	0	0.32
Tobacco Use Disorder → Alzheimers	Causal	-0.18	-0.36	0.01	0.07	-4.68	4.51	0.03	0	0.23
Tobacco Use Disorder → Frailty Index	Sharing				0.4	0.27	0.57	0.51	0.3	0.69
Tobacco Use Disorder → Frailty Index	Causal	0.26	0.19	0.34	0.01	-0.95	1.04	0.03	0	0.25
Tobacco Use Disorder → Grim Age	Sharing				3.25	1.89	5.46	0.32	0.14	0.55
Tobacco Use Disorder → Grim Age	Causal	1.37	0.8	1.95	-0.18	-16.52	9.15	0.03	0	0.24
Tobacco Use Disorder → Healthspan	Sharing				0.55	0.36	0.85	0.41	0.22	0.6
Tobacco Use Disorder → Healthspan	Causal	0.28	0.18	0.38	0.01	-3.29	2.33	0.03	0	0.24
Tobacco Use Disorder → Parental Lifespan	Sharing				-0.5	-0.67	-0.36	0.58	0.39	0.76
Tobacco Use Disorder → Parental Lifespan	Causal	-0.35	-0.45	-0.27	0.01	-1.69	1.38	0.03	0	0.24
Tobacco Use Disorder → mvAge	Sharing				-0.14	-0.19	-0.11	0.65	0.46	0.81
Tobacco Use Disorder → mvAge	Causal	-0.11	-0.14	-0.09	0	-0.35	0.39	0.03	0	0.24
Tobacco Use Disorder → Telomere Length	Sharing				-0.19	-0.33	-0.11	0.39	0.15	0.63
Tobacco Use Disorder → Telomere Length	Causal	-0.11	-0.16	-0.07	0.01	-0.48	0.71	0.03	0	0.24
